# Using computational approaches to enhance the interpretation of missense variants in the *PAX6* gene

**DOI:** 10.1101/2023.12.21.23300370

**Authors:** Nadya S. Andhika, Susmito Biswas, Claire Hardcastle, David Green, Simon C. Ramsden, Ewan Birney, Graeme C. Black, Panagiotis I. Sergouniotis

## Abstract

**Purpose:** The *PAX6* gene encodes a highly-conserved transcription factor involved in eye development. Heterozygous loss-of-function variants in *PAX6* can cause a range of ophthalmic disorders including aniridia. A key molecular diagnostic challenge is that many *PAX6* missense changes are presently classified as variants of uncertain significance. While computational tools can be used to assess the effect of genetic alterations, the accuracy of their predictions varies. Here, we evaluated and optimised the performance of computational prediction tools in relation to *PAX6* missense variants.

**Methods:** Through inspection of publicly available resources (including HGMD, ClinVar, LOVD and gnomAD), we identified 241 *PAX6* missense variants that were used for model training and evaluation. The performance of ten commonly-used computational tools was assessed and a threshold optimization approach was utilized to determine optimal cut-off values. Validation studies were subsequently undertaken using *PAX6* variants from a local database.

**Results:** AlphaMissense, SIFT4G and REVEL emerged as the best-performing predictors; the optimized thresholds of these tools were 0.967, 0.025, and 0.772, respectively. Combining the prediction from these top-three tools resulted in lower performance compared to using AlphaMissense alone.

**Conclusion:** Tailoring the use of computational tools by employing optimized thresholds specific to *PAX6* can enhance algorithmic performance. Our findings have implications for *PAX6* variant interpretation in clinical settings.

## Supplementary Table 2 for "Using computational approaches to enhance the interpretation of missense variants in the *PAX6* gene"

### Sheet: Suppl-Table-2a
Supplementary Table 2a. Variants included in the primary analysis (Primary Dataset Neutral and Primary Dataset Disease) and corresponding prediction scores from ten in silico tools (n=241)
No.	Position	Reference	Alternate	Transcript Consequence	Protein Consequence	Domain	Exon	Source	Pathogenicity	SIFT4G	PolyPhen-2	AlphaMissense	VEST4	REVEL	CADD	MutPred2	BayesDel	ClinPred	Eigen
1	31789959	G	C	c.1244C>G	p.Ser415Cys		13	gnomAD	Benign	0.009	0.82	0.161	0.73	0.77	27	0.56	0.27	0.96	0.77
2	31789960	A	G	c.1243T>C	p.Ser415Pro		13	gnomAD	Benign	0.026	0.6	0.149	0.85	0.69	26.7	0.8	0.32	0.87	0.78
3	31789962	A	G	c.1241T>C	p.Met414Thr		13	gnomAD	Benign	0.442	0	0.2023	0.9	0.46	22.3	0.49	0.41	0.28	0.26
4	31789963	T	C	c.1240A>G	p.Met414Val		13	gnomAD	Benign	0.575	0.01	0.0699	0.9	0.54	21.6	0.31	0.22	0.16	0.15
5	31789969	G	A	c.1234C>T	p.Pro412Ser		13	gnomAD	Benign	0.594	0.09	0.061	0.74	0.41	22.6	0.53	0.18	0.23	0.4
6	31790719	T	C	c.1174A>G	p.Thr392Ala		12	gnomAD	Benign	0.621	0	0.0561	0.41	0.21	20.5	0.25	0.01	0.17	-0.23
7	31790725	C	T	c.1168G>A	p.Gly390Ser		12	gnomAD	Benign	0.187	0.2	0.0718	0.77	0.41	22.9	0.46	0.2	0.88	0.52
8	31790735	C	T	c.1158G>A	p.Met386Ile		12	gnomAD	Benign	0.471	0.01	0.1212	0.74	0.35	22.2	0.23	0.23	0.6	0.24
9	31790736	A	G	c.1157T>C	p.Met386Thr		12	gnomAD	Benign	0.452	0.02	0.0835	0.87	0.43	22.1	0.4	0.35	0.42	0.23
10	31790737	T	C	c.1156A>G	p.Met386Val		12	gnomAD	Benign	0.564	0	0.0549	0.83	0.38	19.75	0.25	0.21	0.24	0.09
11	31790762	C	T	c.1131G>A	p.Met377Ile		12	gnomAD	Benign	0.41	0	0.2441	0.84	0.39	23.4	0.22	0.23	0.48	0.21
12	31790763	A	C	c.1130T>G	p.Met377Arg		12	gnomAD	Benign	0.387	0	0.527	0.88	0.54	23	0.59	0.4	0.78	0.12
13	31790770	G	A	c.1123C>T	p.Pro375Ser		12	gnomAD	Benign	0.185	0.01	0.0663	0.72	0.44	22.6	0.66	0.3	0.92	0.32
14	31790772	G	A	c.1121C>T	p.Pro374Leu		12	gnomAD	Benign	0.107	1	0.1374	0.84	0.64	24.9	0.4	0.34	0.64	0.94
15	31790773	G	A	c.1120C>T	p.Pro374Ser		12	gnomAD	Benign	0.213	1	0.0725	0.74	0.58	24.1	0.38	0.26	0.84	0.78
16	31790775	G	C	c.1118C>G	p.Thr373Ser		12	gnomAD	Benign	0.798	0.07	0.0838	0.69	0.44	21.1	0.23	0.2	0.45	0.14
17	31790776	T	C	c.1117A>G	p.Thr373Ala		12	gnomAD	Benign	0.692	0.07	0.0836	0.85	0.47	22	0.27	0.24	0.22	0.23
18	31790793	C	T	c.1100G>A	p.Arg367Gln		12	gnomAD	Benign	0.497	0.52	0.1749	0.8	0.54	25.2	0.3	0.37	0.86	0.71
19	31790805	G	A	c.1088C>T	p.Ser363Leu		12	gnomAD	Benign	0.403	0.02	0.093	0.72	0.54	24.1	0.3	0.23	0.85	0.24
20	31790860	G	A	c.1033C>T	p.Pro345Ser		12	gnomAD	Benign	0.373	0.01	0.0599	0.48	0.33	23.9	0.27	0.04	0.9	0.02
21	31790860	G	T	c.1033C>A	p.Pro345Thr		12	gnomAD	Benign	0.223	0.04	0.0626	0.48	0.43	24.2	0.31	0.1	0.36	0.13
22	31793446	G	A	c.1024C>T	p.Pro342Ser		11	gnomAD	Benign	0.156	0.29	0.0759	0.8	0.54	23	0.37	0.11	0.6	0.24
23	31793451	T	G	c.1019A>C	p.Asn340Thr		11	gnomAD	Benign	0.263	0.22	0.1134	0.8	0.51	22.8	0.55	0.16	0.34	0.44
24	31793463	G	A	c.1007C>T	p.Thr336Ile		11	gnomAD	Benign	0.133	0.56	0.6948	0.82	0.66	24.2	0.5	0.23	0.58	0.63
25	31793469	C	G	c.1001G>C	p.Ser334Thr		11	gnomAD	Benign	0.197	0.04	0.0992	0.71	0.49	22.4	0.47	0.09	0.21	0.34
26	31793481	G	A	c.989C>T	p.Pro330Leu		11	gnomAD	Benign	0.098	0.81	0.423	0.84	0.65	27.8	0.71	0.22	0.85	0.81
27	31793488	C	T	c.982G>A	p.Ala328Thr		11	gnomAD	Benign	0.55	0.03	0.0777	0.8	0.53	22.7	0.45	0.27	0.78	0.45
28	31793508	G	C	c.962C>G	p.Ala321Gly		11	gnomAD	Benign	0.397	0.01	0.0889	0.73	0.32	22.8	0.33	-0.04	0.29	0.04
29	31793513	G	C	c.957C>G	p.Asp319Glu		11	gnomAD	Benign	0.593	0.3	0.1549	0.77	0.54	22	0.5	0.23	0.63	0.2
30	31793520	C	T	c.950G>A	p.Arg317Gln		11	gnomAD	Benign	0.44	0.9	0.1233	0.74	0.57	24.4	0.31	0.15	0.94	0.62
31	31793520	C	G	c.950G>C	p.Arg317Pro		11	gnomAD	Benign	0.277	0.96	0.4512	0.9	0.69	24.8	0.77	0.32	0.98	0.73
32	31793521	G	C	c.949C>G	p.Arg317Gly		11	gnomAD	Benign	0.427	0.87	0.279	0.87	0.66	24.3	0.58	0.43	0.96	0.65
33	31793654	G	A	c.914C>T	p.Pro305Leu		10	gnomAD	Benign	0.057	0.56	0.212	0.61	0.61	32	0.6	0.2	0.88	0.68
34	31793676	G	C	c.892C>G	p.Pro298Ala		10	gnomAD	Benign	0.137	0	0.0671	0.16	0.28	21.4	0.33	0.1	0.82	0.08
35	31793702	C	G	c.866G>C	p.Ser289Thr		10	gnomAD	Benign	0.304	0.1	0.119	0.45	0.5	23.4	0.29	0.11	0.51	0.48
36	31793711	G	A	c.857C>T	p.Pro286Leu		10	gnomAD	Benign	0.023	0.95	0.7091	0.62	0.71	28.4	0.58	0.35	1	0.86
37	31793741	C	A	c.827G>T	p.Arg276Ile		10	gnomAD	Benign	0.132	0.98	0.8943	0.78	0.74	26.8	0.67	0.48	1	0.81
38	31794057	A	G	c.740T>C	p.Ile247Thr	Homeodomain	9	gnomAD	Benign	0.219	0.36	0.9648	0.82	0.86	24.4	0.5	0.45	0.98	0.32
39	31794698	T	G	c.614A>C	p.Gln205Pro		8	gnomAD	Benign	0.272	0.49	0.9113	0.64	0.84	24.3	0.86	0.29	0.95	0.68
40	31794724	A	C	c.588T>G	p.Asp196Glu		8	gnomAD	Benign	0.343	0.01	0.2028	0.54	0.67	18.35	0.36	0.1	0.33	-0.4
41	31794732	C	T	c.580G>A	p.Gly194Arg		8	gnomAD	Benign	0.126	0.22	0.653	0.67	0.56	22.8	0.38	0.12	0.71	-0.01
42	31794733	G	T	c.579C>A	p.Asn193Lys		8	gnomAD	Benign	0.443	0.17	0.5214	0.66	0.43	0.04	0.55	0.08	0.59	-1.45
43	31794749	T	C	c.563A>G	p.Asn188Ser		8	gnomAD	Benign	0.32	0.01	0.0678	0.54	0.3	19.82	0.32	0.02	0.27	-0.14
44	31794753	T	A	c.559A>T	p.Thr187Ser		8	gnomAD	Benign	0.827	0	0.0805	0.46	0.41	16.35	0.25	0.13	0.1	-0.3
45	31794755	T	G	c.557A>C	p.Asn186Thr		8	gnomAD	Benign	0.151	0	0.1328	0.66	0.31	22.4	0.47	0.14	0.82	-0.13
46	31794764	C	A	c.548G>T	p.Gly183Val		8	gnomAD	Benign	0.102	0	0.0704	0.34	0.32	17.62	0.15	-0.02	0.14	-0.45
47	31794764	C	G	c.548G>C	p.Gly183Ala		8	gnomAD	Benign	0.299	0	0.0646	0.18	0.22	15.8	0.08	-0.17	0.03	-0.51
48	31794788	T	C	c.524A>G	p.Asp175Gly		8	gnomAD	Benign	0.123	0.01	0.1297	0.73	0.47	22.9	0.56	0.31	0.47	0.68
49	31800696	G	A	c.518C>T	p.Thr173Met		7	gnomAD	Benign	0.227	0.07	0.0795	0.34	0.28	23.1	0.12	0.13	0.43	-0.07
50	31800711	A	G	c.503T>C	p.Val168Ala		7	gnomAD	Benign	0.657	0	0.1143	0.75	0.45	22.3	0.58	0.24	0.63	-0.21
51	31800718	T	A	c.496A>T	p.Thr166Ser		7	gnomAD	Benign	0.559	0	0.0688	0.49	0.36	21	0.35	0.12	0.37	-0.36
52	31800720	C	G	c.494G>C	p.Gly165Ala		7	gnomAD	Benign	0.633	0.08	0.1093	0.69	0.39	21.7	0.76	0.17	0.62	-0.01
53	31800720	C	T	c.494G>A	p.Gly165Glu		7	gnomAD	Benign	0.355	0.23	0.4289	0.79	0.6	22.5	0.84	0.09	0.76	0.22
54	31800741	G	A	c.473C>T	p.Thr158Ile		7	gnomAD	Benign	0.419	0.01	0.1665	0.73	0.46	22.5	0.36	0.1	0.46	-0.07
55	31800744	C	A	c.470G>T	p.Gly157Val		7	gnomAD	Benign	0.382	0.42	0.1951	0.87	0.77	22.7	0.79	0.47	0.88	0.3
56	31800754	C	T	c.460G>A	p.Gly154Arg		7	gnomAD	Benign	0.054	0.37	0.7351	0.91	0.64	23.1	0.8	0.42	0.98	0.17
57	31800756	G	C	c.458C>G	p.Thr153Ser		7	gnomAD	Benign	0.797	0.05	0.0698	0.47	0.24	20.6	0.25	0.08	0.58	-0.18
58	31800757	T	A	c.457A>T	p.Thr153Ser		7	gnomAD	Benign	0.797	0	0.0698	0.47	0.24	20.2	0.25	0.15	0.41	-0.28
59	31800786	T	C	c.428A>G	p.Tyr143Cys		7	gnomAD	Benign	0.05	0.5	0.2105	0.79	0.72	24.7	0.58	0.47	0.99	0.25
60	31800792	C	T	c.422G>A	p.Gly141Asp		7	gnomAD	Benign	0.383	0.1	0.6491	0.67	0.6	22.3	0.52	0.29	0.63	0.04
61	31800794	G	C	c.420C>G	p.Asp140Glu		7	gnomAD	Benign	0.998	0	0.0981	0.6	0.48	17.24	0.45	0.27	0.61	-0.72
62	31800812	C	G	c.402G>C	p.Lys134Asn		7	gnomAD	Benign	0.143	0	0.7708	0.74	0.33	22.8	0.7	0.2	0.96	0.06
63	31801569	T	A	c.349A>T	p.Ile117Leu	Paired domain	6	gnomAD	Benign	0.06	0.99	0.9454	0.54	0.77	26.6	0.55	0.16	0.89	0.61
64	31801637	C	T	c.281G>A	p.Cys94Tyr	Paired domain	6	gnomAD	Benign	0.045	1	0.9954	0.82	0.85	25.6	0.85	0.31	0.99	0.82
65	31802775	A	C	c.70T>G	p.Ser24Ala	Paired domain	5	gnomAD	Benign	0.161	0.52	0.147	0.27	0.62	23.6	0.45	0.13	0.87	0.12
66	31802802	A	G	c.43T>C	p.Phe15Leu	Paired domain	5	gnomAD	Benign	0.004	0.72	1.0	0.88	0.91	24.8	0.83	0.36	0.99	0.66
67	31802825	C	A	c.20G>T	p.Gly7Val	Paired domain	5	gnomAD	Benign	0	1	0.9916	0.58	0.88	26.9	0.89	0.25	0.99	0.78
68	31789938	T	C	c.1265A>G	p.Gln422Arg		13	LOVD 2.X	Pathogenic	0	0.97	*	0.53	0.86	25.5	0.82	0.47	0.79	0.51
69	31789939	G	T	c.1264C>A	p.Gln422Lys		13	LOVD 3.X	Benign	0	0.95	*	0.53	0.73	26.6	0.8	0.46	0.07	0.69
70	31789942	A	T	c.1261T>A	p.Leu421Ile		13	LOVD 3.X	Benign	0.338	0.05	0.0876	0.5	0.42	23.3	0.39	0.14	0.22	0.28
71	31789944	C	T	c.1259G>A	p.Arg420Lys		13	LOVD 3.X	Benign	0	0.97	0.3917	0.7	0.64	23.7	0.59	0.32	0.07	0.66
72	31789954	A	T	c.1249T>A	p.Tyr417Asn		13	LOVD 3.X	Pathogenic	0.003	1	0.7821	0.9	0.88	27.4	0.92	0.51	0.99	0.94
73	31790710	C	T	c.1183G>A	p.Gly395Arg		12	LOVD 2.X	Pathogenic	0.003	0.54	0.9944	0.89	0.83	34	0.89	0.49	1	0.81
74	31790722	T	C	c.1171A>G	p.Thr391Ala		12	LOVD 2.X	Pathogenic	0.517	0	0.0583	0.23	0.44	19.01	0.16	0.19	0.82	-0.57
75	31790752	T	C	c.1141A>G	p.Met381Val		12	LOVD 2.X	Pathogenic	0.6	0	0.0601	0.89	0.54	20.6	0.42	0.42	0.64	0.03
76	31790760	T	C	c.1133A>G	p.Gln378Arg		12	LOVD 2.X	Pathogenic	0.558	0.05	0.3877	0.85	0.61	22.7	0.63	0.45	0.8	0.31
77	31790769	G	T	c.1124C>A	p.Pro375Gln		12	LOVD 2.X	Pathogenic	0.011	0.17	0.1134	0.86	0.61	24.4	0.71	0.16	0.12	0.71
78	31790806	A	G	c.1087T>C	p.Ser363Pro		12	LOVD 2.X	Pathogenic	0.398	0	0.0855	0.52	0.51	23	0.51	0.25	0.95	0.08
79	31790836	A	C	c.1057T>G	p.Ser353Ala		12	LOVD 3.X	Pathogenic	0.085	0.12	0.1322	0.35	0.62	22.4	0.21	0.31	0.8	0.35
80	31793509	C	T	c.961G>A	p.Ala321Thr		11	LOVD 2.X	Benign	0.46	0.17	0.0715	0.8	0.48	22.3	0.31	0.15	0.87	0.15
81	31793652	C	T	c.916G>A	p.Val306Ile		10	LOVD 3.X	Pathogenic	0.342	0.25	0.0852	0.41	0.43	31	0.12	0.14	0.89	0.53
82	31793693	C	A	c.875G>T	p.Ser292Ile		10	LOVD 2.X	Pathogenic	0.126	0.3	0.5409	0.62	0.77	23.8	0.75	0.47	0.98	0.66
83	31793781	C	T	c.787G>A	p.Ala263Thr	Homeodomain	10	LOVD 3.X	Pathogenic	0.002	1	0.9999	0.91	0.89	26.2	0.8	0.53	1	0.94
84	31793786	C	A	c.782G>T	p.Arg261Leu	Homeodomain	10	LOVD 3.X	Pathogenic	0.002	1	0.9998	0.93	0.89	29.4	0.66	0.55	1	1.15
85	31793795	A	G	c.773T>C	p.Phe258Ser	Homeodomain	10	LOVD 2.X	Pathogenic	0	0.9	1.0	1	0.98	31	0.84	0.57	1	1.04
86	31793801	A	G	c.767T>C	p.Val256Ala	Homeodomain	10	LOVD 3.X	Pathogenic	0	1	0.9999	0.72	0.95	32	0.64	0.51	1	0.99
87	31794032	C	A	c.765G>T	p.Gln255His	Homeodomain	9	LOVD 2.X	Pathogenic	0	1	0.9999	0.94	0.96	36	0.79	0.52	1	0.94
88	31794032	C	G	c.765G>C	p.Gln255His	Homeodomain	9	LOVD 2.X	Pathogenic	0	1	0.9999	0.94	0.96	36	0.79	0.52	1	0.94
89	31794033	T	C	c.764A>G	p.Gln255Arg	Homeodomain	9	LOVD 2.X	Pathogenic	0	0.97	0.9986	0.97	0.96	33	0.73	0.51	0.99	0.83
90	31794072	C	G	c.725G>C	p.Arg242Thr	Homeodomain	9	LOVD 2.X	Pathogenic	0.004	0.98	0.9775	0.87	0.87	26.3	0.73	0.46	1	0.77
91	31794666	A	G	c.646T>C	p.Ser216Pro	Homeodomain	8	LOVD 2.X	Pathogenic	0.002	1	0.9995	0.87	0.91	28.2	0.87	0.5	1	0.66
92	31794670	T	G	c.642A>C	p.Arg214Ser	Homeodomain	8	LOVD 2.X	Pathogenic	0	1	1.0	0.93	0.91	25.1	0.71	0.54	1	0.64
93	31794672	T	C	c.640A>G	p.Arg214Gly	Homeodomain	8	LOVD 2.X	Pathogenic	0	1	0.9999	0.95	0.97	26.3	0.74	0.54	1	0.84
94	31794689	C	T	c.623G>A	p.Arg208Gln		8	LOVD 2.X	Pathogenic	0.004	1	0.9685	0.81	0.92	27.6	0.65	0.47	0.98	0.87
95	31794690	G	A	c.622C>T	p.Arg208Trp		8	LOVD 3.X	Pathogenic	0	1	0.9957	0.8	0.88	29.8	0.78	0.48	1	0.78
96	31794778	C	A	c.534G>T	p.Gln178His		8	LOVD 2.X	Pathogenic	0.127	0.31	0.0963	0.49	0.57	18.82	0.13	0.23	0.82	0.13
97	31800756	G	A	c.458C>T	p.Thr153Ile		7	LOVD 3.X	Benign	0.184	0	0.2149	0.79	0.58	22.9	0.48	0.35	0.94	0.03
98	31800763	C	G	c.451G>C	p.Gly151Arg		7	LOVD 3.X	Benign	0.073	0.78	0.8342	0.92	0.82	24.3	0.35	0.48	0.99	0.37
99	31800793	C	T	c.421G>A	p.Gly141Ser		7	LOVD 2.X	Benign	1	0.01	0.0801	0.48	0.38	19.81	0.37	0.26	0.73	-0.32
100	31800831	C	G	c.383G>C	p.Arg128Pro	Paired domain	7	LOVD 2.X	Pathogenic	0.001	0.28	0.9998	0.97	0.97	28.6	0.97	0.55	1	0.81
101	31800831	C	T	c.383G>A	p.Arg128His	Paired domain	7	LOVD 3.X	Pathogenic	0.001	0.91	0.9986	0.93	0.93	27.5	0.9	0.51	1	0.74
102	31800832	G	A	c.382C>T	p.Arg128Cys	Paired domain	7	LOVD 2.X	Pathogenic	0	0.91	0.9995	0.91	0.96	32	0.93	0.57	1	0.88
103	31800837	A	T	c.377T>A	p.Val126Asp	Paired domain	7	LOVD 2.X	Pathogenic	0	0.93	0.9999	0.98	0.93	31	0.95	0.55	1	0.77
104	31800852	G	A	c.362C>T	p.Ser121Leu	Paired domain	7	LOVD 3.X	Pathogenic	0.001	0.46	0.9998	0.87	0.84	25.6	0.87	0.53	1	0.64
105	31800853	A	G	c.361T>C	p.Ser121Pro	Paired domain	7	LOVD 2.X	Pathogenic	0.001	0.94	0.9991	0.93	0.89	28.5	0.95	0.56	1	0.8
106	31801561	G	T	c.357C>G	p.Ser119Arg	Paired domain	6	LOVD 3.X	Pathogenic	0.001	1	0.9999	0.94	0.96	25.9	0.92	0.52	1	0.42
107	31801561	G	C	c.357C>A	p.Ser119Arg	Paired domain	6	LOVD 2.X	Pathogenic	0.001	1	0.9999	0.94	0.96	25.7	0.92	0.52	1	0.42
108	31801565	G	T	c.353C>G	p.Pro118Arg	Paired domain	6	LOVD 3.X	Pathogenic	0.001	1	0.9999	0.95	0.99	28.1	0.91	0.58	1	1.07
109	31801565	G	C	c.353C>A	p.Pro118Gln	Paired domain	6	LOVD 2.X	Pathogenic	0.001	1	1.0	0.89	0.98	27.9	0.87	0.56	1	1.03
110	31801623	C	G	c.295G>C	p.Ala99Pro	Paired domain	6	LOVD 2.X	Pathogenic	0.002	1	0.9986	0.97	0.96	26.6	0.96	0.56	1	0.95
111	31801641	C	T	c.277G>A	p.Glu93Lys	Paired domain	6	LOVD 2.X	Pathogenic	0.01	0.7	0.9768	0.75	0.94	26.3	0.82	0.5	0.99	0.78
112	31801643	C	T	c.275G>A	p.Arg92Gln	Paired domain	6	LOVD 3.X	Pathogenic	0.176	0.93	0.1105	0.36	0.72	26.4	0.71	-0.01	0.65	0.53
113	31801658	A	T	c.260T>G	p.Ile87Arg	Paired domain	6	LOVD 2.X	Pathogenic	0	0.98	0.9999	0.9	0.98	28.3	0.94	0.58	1	0.94
114	31801658	A	C	c.260T>A	p.Ile87Lys	Paired domain	6	LOVD 2.X	Pathogenic	0	0.97	0.9999	0.95	0.97	27.5	0.96	0.57	1	0.9
115	31801682	G	T	c.236C>A	p.Ala79Glu	Paired domain	6	LOVD 2.X	Pathogenic	0.001	1	0.9998	0.76	0.96	27.7	0.88	0.57	1	0.99
116	31801685	A	C	c.233T>G	p.Val78Gly	Paired domain	6	LOVD 3.X	Pathogenic	0.013	1	0.9909	0.75	0.98	29	0.87	0.57	1	0.95
117	31801685	A	G	c.233T>C	p.Val78Ala	Paired domain	6	LOVD 2.X	Pathogenic	0.001	1	0.9988	0.81	0.97	28.2	0.75	0.56	0.99	0.95
118	31801691	G	A	c.227C>T	p.Pro76Leu	Paired domain	6	LOVD 3.X	Pathogenic	0	1	0.9995	0.83	0.96	29.4	0.9	0.53	1	1.03
119	31801691	G	C	c.227C>G	p.Pro76Arg	Paired domain	6	LOVD 2.X	Pathogenic	0	1	0.9998	0.9	0.99	27.6	0.93	0.55	1	0.92
120	31801698	T	C	c.220A>G	p.Ser74Gly	Paired domain	6	LOVD 2.X	Pathogenic	0	1	0.9882	0.8	0.98	27.4	0.9	0.54	0.99	0.9
121	31801700	C	T	c.218G>A	p.Gly73Asp	Paired domain	6	LOVD 2.X	Pathogenic	0	1	1.0	0.82	0.99	26.1	0.93	0.57	1	1.02
122	31801704	C	T	c.214G>C	p.Gly72Arg	Paired domain	6	LOVD 3.X	Pathogenic	0	1	1.0	0.85	0.98	26.7	0.94	0.57	1	0.96
123	31801704	C	G	c.214G>A	p.Gly72Ser	Paired domain	6	LOVD 3.X	Pathogenic	0	1	0.9992	0.81	0.97	27.1	0.92	0.56	1	0.93
124	31801716	G	A	c.202C>T	p.Pro68Ser	Paired domain	6	LOVD 2.X	Pathogenic	0	1	0.9997	0.92	0.99	26.8	0.92	0.58	1	1.08
125	31801721	A	T	c.197T>A	p.Ile66Asn	Paired domain	6	LOVD 2.X	Pathogenic	0	1	0.9999	0.96	0.95	28.3	0.95	0.44	1	0.98
126	31801727	C	A	c.191G>T	p.Gly64Val	Paired domain	6	LOVD 3.X	Pathogenic	0	1	1.0	0.98	0.99	33	0.94	0.57	1	0.98
127	31801731	T	G	c.187A>C	p.Thr63Pro	Paired domain	6	LOVD 2.X	Pathogenic	0.001	1	0.9995	0.74	0.98	27.4	0.92	0.57	1	0.95
128	31801751	A	G	c.167T>C	p.Ile56Thr	Paired domain	6	LOVD 2.X	Pathogenic	0.001	1	1.0	0.95	0.99	27.1	0.89	0.58	1	1
129	31801754	T	G	c.164A>G	p.Lys55Arg	Paired domain	6	LOVD 2.X	Pathogenic	0	1	0.9867	0.92	0.98	27.9	0.72	0.57	0.99	0.93
130	31801754	T	C	c.164A>C	p.Lys55Thr	Paired domain	6	LOVD 2.X	Pathogenic	0	1	0.9995	0.94	0.99	28.3	0.86	0.57	1	0.97
131	31801761	C	T	c.157G>C	p.Val53Leu	Paired domain	6	LOVD 3.X	Pathogenic	0	0.99	0.9999	0.8	0.96	32	0.75	0.41	0.99	0.96
132	31801761	C	G	c.157G>A	p.Val53Met	Paired domain	6	LOVD 2.X	Pathogenic	0	1	0.9999	0.85	0.94	33	0.75	0.42	1	1.02
133	31801763	C	T	c.155G>A	p.Cys52Tyr	Paired domain	6	LOVD 2.X	Pathogenic	0.001	1	1.0	0.92	1	32	0.93	0.57	1	0.96
134	31801764	A	G	c.154T>C	p.Cys52Arg	Paired domain	6	LOVD 3.X	Pathogenic	0.001	1	1.0	0.96	0.98	31	0.94	0.58	1	1
135	31801766	C	G	c.152G>C	p.Gly51Ala	Paired domain	6	LOVD 2.X	Pathogenic	0	1	0.9999	0.97	0.99	34	0.86	0.57	0.99	0.96
136	31801766	C	A	c.152G>T	p.Gly51Val	Paired domain	6	LOVD 2.X	Pathogenic	0	1	1.0	0.99	0.99	35	0.92	0.57	1	0.98
137	31801767	C	T	c.151G>A	p.Gly51Arg	Paired domain	6	LOVD 3.X	Pathogenic	0	1	1.0	0.98	1	34	0.91	0.57	1	0.98
138	31801772	G	A	c.146C>T	p.Ser49Phe	Paired domain	6	LOVD 2.X	Pathogenic	0	1	1.0	0.93	0.99	29	0.9	0.58	1	1.08
139	31801775	A	T	c.143T>A	p.Val48Glu	Paired domain	6	LOVD 2.X	Pathogenic	0	1	0.9995	0.95	0.99	32	0.94	0.58	1	1
140	31802705	T	C	c.140A>G	p.Gln47Arg	Paired domain	5	LOVD 2.X	Pathogenic	0.337	0.99	0.8892	0.33	0.91	32	0.87	0.44	0.9	0.4
141	31802706	G	C	c.139C>G	p.Gln47Glu	Paired domain	5	LOVD 2.X	Pathogenic	0.013	0.95	0.8508	0.51	0.96	31	0.82	0.5	0.98	0.79
142	31802708	A	G	c.137T>G	p.Leu46Arg	Paired domain	5	LOVD 2.X	Pathogenic	0	0.99	0.9994	0.95	0.94	29.8	0.97	0.55	1	0.91
143	31802708	A	C	c.137T>C	p.Leu46Pro	Paired domain	5	LOVD 2.X	Pathogenic	0	1	1.0	0.82	0.93	29.5	0.97	0.55	0.99	0.87
144	31802709	G	C	c.136C>G	p.Leu46Val	Paired domain	5	LOVD 2.X	Pathogenic	0.002	0.74	0.9979	0.6	0.86	28.2	0.82	0.39	0.99	0.93
145	31802714	C	T	c.131G>A	p.Arg44Gln	Paired domain	5	LOVD 2.X	Pathogenic	0.002	0.97	0.9995	0.89	0.89	32	0.77	0.54	0.99	0.81
146	31802717	G	A	c.128C>T	p.Ser43Phe	Paired domain	5	LOVD 2.X	Pathogenic	0	1	1.0	0.95	0.96	29.2	0.95	0.55	1	0.92
147	31802718	A	G	c.127T>C	p.Ser43Pro	Paired domain	5	LOVD 2.X	Pathogenic	0.002	0.98	0.9999	0.93	0.97	28.6	0.96	0.55	1	0.85
148	31802720	A	C	c.125T>G	p.Ile42Ser	Paired domain	5	LOVD 2.X	Pathogenic	0.001	0.92	1.0	0.94	0.99	31	0.97	0.58	1	0.89
149	31802723	T	C	c.122A>G	p.Asp41Gly	Paired domain	5	LOVD 2.X	Pathogenic	0.007	1	0.9999	0.81	0.99	30	0.93	0.55	0.99	0.8
150	31802732	C	T	c.113G>C	p.Arg38Pro	Paired domain	5	LOVD 3.X	Pathogenic	0.001	1	0.9982	0.92	0.96	29.5	0.97	0.57	1	0.87
151	31802732	C	G	c.113G>A	p.Arg38Gln	Paired domain	5	LOVD 3.X	Pathogenic	0.012	0.7	0.9991	0.88	0.91	28.1	0.92	0.47	1	0.82
152	31802733	G	C	c.112C>T	p.Arg38Trp	Paired domain	5	LOVD 3.X	Pathogenic	0	1	0.9999	0.84	0.93	25.9	0.94	0.53	1	0.68
153	31802733	G	A	c.112C>G	p.Arg38Gly	Paired domain	5	LOVD 2.X	Pathogenic	0.001	1	0.9998	0.91	0.92	24.7	0.96	0.53	0.99	0.66
154	31802738	C	A	c.107G>T	p.Gly36Val	Paired domain	5	LOVD 3.X	Pathogenic	0	1	0.9998	0.92	0.96	26.5	0.94	0.53	1	0.79
155	31802738	C	T	c.107G>C	p.Gly36Ala	Paired domain	5	LOVD 2.X	Pathogenic	0	1	0.9987	0.84	0.95	23.7	0.91	0.52	1	0.63
156	31802738	C	G	c.107G>A	p.Gly36Glu	Paired domain	5	LOVD 2.X	Pathogenic	0	1	0.9999	0.91	0.96	26.6	0.92	0.52	0.99	0.75
157	31802739	C	T	c.106G>A	p.Gly36Arg	Paired domain	5	LOVD 2.X	Pathogenic	0	1	0.9998	0.93	0.97	27.9	0.94	0.54	1	0.91
158	31802739	C	A	c.106G>T	p.Gly36Trp	Paired domain	5	LOVD 2.X	Pathogenic	0	1	1.0	0.9	0.98	29.5	0.95	0.57	0.99	0.91
159	31802748	C	G	c.97G>C	p.Ala33Pro	Paired domain	5	LOVD 2.X	Pathogenic	0.002	1	0.9998	0.97	0.94	27.2	0.97	0.57	1	0.89
160	31802751	G	C	c.94C>G	p.Leu32Val	Paired domain	5	LOVD 2.X	Pathogenic	0.014	0.6	0.9924	0.74	0.8	31	0.82	0.27	0.96	0.66
161	31802759	A	C	c.86T>G	p.Ile29Ser	Paired domain	5	LOVD 2.X	Pathogenic	0	1	1.0	0.98	0.98	31	0.92	0.58	0.99	0.9
162	31802760	T	C	c.85A>G	p.Ile29Val	Paired domain	5	LOVD 2.X	Pathogenic	0	0.99	0.9861	0.74	0.87	24.1	0.48	0.42	0.95	0.62
163	31802768	C	G	c.77G>C	p.Arg26Pro	Paired domain	5	LOVD 2.X	Pathogenic	0	1	0.9997	0.97	0.97	29.8	0.97	0.57	1	0.91
164	31802769	G	C	c.76C>G	p.Arg26Gly	Paired domain	5	LOVD 2.X	Pathogenic	0	1	0.9998	0.94	0.93	25.6	0.95	0.53	0.99	0.63
165	31802789	C	G	c.56G>C	p.Arg19Pro	Paired domain	5	LOVD 2.X	Pathogenic	0	1	0.9993	0.91	0.96	28.7	0.92	0.57	1	0.8
166	31802790	G	A	c.55C>T	p.Arg19Trp	Paired domain	5	LOVD 3.X	Pathogenic	0	1	0.9994	0.86	0.95	31	0.78	0.51	0.99	0.74
167	31802793	C	T	c.52G>T	p.Gly18Trp	Paired domain	5	LOVD 3.X	Pathogenic	0	1	1.0	0.93	0.98	28.3	0.9	0.56	1	0.79
168	31802793	C	G	c.52G>C	p.Gly18Arg	Paired domain	5	LOVD 3.X	Pathogenic	0	1	1.0	0.96	0.97	26.7	0.87	0.55	1	0.79
169	31802793	C	A	c.52G>A	p.Gly18Arg	Paired domain	5	LOVD 2.X	Pathogenic	0	1	1.0	0.96	0.97	29.8	0.87	0.55	1	0.79
170	31802794	G	T	c.51C>A	p.Asn17Lys	Paired domain	5	LOVD 2.X	Pathogenic	0.005	0.95	0.9982	0.92	0.93	27.4	0.88	0.25	1	0.73
171	31802795	T	C	c.50A>G	p.Asn17Ser	Paired domain	5	LOVD 2.X	Pathogenic	0.025	0.1	0.2296	0.85	0.84	26.4	0.75	0.21	0.99	0.57
172	31802811	C	G	c.34G>C	p.Gly12Arg	Paired domain	5	LOVD 2.X	Pathogenic	0	1	0.9999	0.97	0.98	27.1	0.91	0.57	1	0.82
173	31802819	T	A	c.26A>T	p.Asn9Ile	Paired domain	5	LOVD 3.X	Pathogenic	0	1	0.9995	0.96	0.95	29.4	0.95	0.4	1	0.89
174	31802826	C	G	c.19G>C	p.Gly7Arg	Paired domain	5	LOVD 2.X	Pathogenic	0	1	0.9978	0.52	0.78	27.1	0.87	0.28	0.99	0.65
175	31790769	G	C	c.1124C>G	p.Pro375Arg		12	HGMD	Pathogenic	0.01	0.28	0.3957	0.87	0.6	24.4	0.81	0.4	0.9	0.68
176	31790798	A	C	c.1095T>G	p.Asn365Lys		12	HGMD	Pathogenic	0.284	0.08	0.5052	0.91	0.5	10.17	0.47	0.08	0.77	-1.09
177	31793769	T	C	c.799A>G	p.Arg267Gly	Homeodomain	10	HGMD	Pathogenic	0.001	1	0.9995	0.89	0.82	25.3	0.76	0.48	1	0.33
178	31793782	C	G	c.786G>C	p.Arg262Ser	Homeodomain	10	HGMD	Pathogenic	0.003	1	1.0	0.92	0.94	24.8	0.83	0.53	1	0.84
179	31793787	G	C	c.781C>G	p.Arg261Gly	Homeodomain	10	HGMD	Pathogenic	0.004	1	1.0	0.98	0.94	26.5	0.74	0.54	1	0.78
180	31793788	A	C	c.780T>G	p.Asn260Lys	Homeodomain	10	HGMD	Pathogenic	0.001	1	1.0	0.91	0.89	24.3	0.78	0.26	1	0.67
181	31793790	T	A	c.778A>T	p.Asn260Tyr	Homeodomain	10	HGMD	Pathogenic	0.001	1	0.9997	0.96	0.95	28.9	0.85	0.56	1	1.13
182	31793797	C	A	c.771G>T	p.Trp257Cys	Homeodomain	10	HGMD	Pathogenic	0.001	1	1.0	0.97	0.96	31	0.81	0.56	1	1.17
183	31800831	C	A	c.383G>T	p.Arg128Leu	Paired domain	7	HGMD	Pathogenic	0.002	0.77	0.9991	0.95	0.91	24.3	0.96	0.54	1	0.47
184	31800842	G	T	c.372C>A	p.Asn124Lys	Paired domain	7	HGMD	Pathogenic	0.003	0.92	0.9999	0.95	0.93	28	0.9	0.24	1	0.84
185	31800842	G	C	c.372C>G	p.Asn124Lys	Paired domain	7	HGMD	Pathogenic	0.003	0.92	0.9999	0.95	0.93	28	0.9	0.24	1	0.84
186	31800855	A	T	c.359T>A	p.Val120Glu	Paired domain	7	HGMD	Pathogenic	0	1	0.9996	0.93	0.98	32	0.94	0.56	1	0.88
187	31800856	C	T	c.358G>A	p.Val120Met	Paired domain	7	HGMD	Pathogenic	0.001	1	0.9992	0.8	0.89	32	0.82	0.41	1	0.9
188	31801562	C	A	c.356G>T	p.Ser119Ile	Paired domain	6	HGMD	Pathogenic	0	1	0.9999	0.92	0.96	32	0.91	0.55	1	0.91
189	31801622	G	A	c.296C>T	p.Ala99Val	Paired domain	6	HGMD	Pathogenic	0.002	1	0.9998	0.9	0.95	28.7	0.89	0.56	1	1.01
190	31801643	C	G	c.275G>C	p.Arg92Pro	Paired domain	6	HGMD	Pathogenic	0.004	0.47	0.9932	0.89	0.92	27	0.93	0.53	1	0.85
191	31801652	T	G	c.266A>C	p.Gln89Pro	Paired domain	6	HGMD	Pathogenic	0.11	0.95	0.9408	0.83	0.83	25.7	0.91	0.43	0.97	0.47
192	31801683	C	G	c.235G>C	p.Ala79Pro	Paired domain	6	HGMD	Pathogenic	0.002	1	0.9983	0.75	0.95	26.2	0.92	0.52	1	0.85
193	31801689	T	C	c.229A>G	p.Arg77Gly	Paired domain	6	HGMD	Pathogenic	0.001	0.98	0.9985	0.93	0.94	26.1	0.92	0.5	1	0.41
194	31801701	C	T	c.217G>A	p.Gly73Ser	Paired domain	6	HGMD	Pathogenic	0	0.92	0.9992	0.8	0.95	27.9	0.91	0.5	1	0.9
195	31801703	C	A	c.215G>T	p.Gly72Val	Paired domain	6	HGMD	Pathogenic	0	1	0.9999	0.87	0.99	26	0.95	0.57	1	1.02
196	31801704	C	A	c.214G>T	p.Gly72Cys	Paired domain	6	HGMD	Pathogenic	0	1	0.9998	0.84	0.98	28.2	0.93	0.57	1	1.02
197	31801730	G	C	c.188C>G	p.Thr63Ser	Paired domain	6	HGMD	Pathogenic	0.063	0.99	0.9861	0.88	0.83	24.8	0.74	0.38	0.97	0.86
198	31801740	A	T	c.178T>A	p.Tyr60Asn	Paired domain	6	HGMD	Pathogenic	0	1	0.9997	0.94	0.94	28.3	0.95	0.45	1	0.98
199	31801740	A	G	c.178T>C	p.Tyr60His	Paired domain	6	HGMD	Pathogenic	0	1	0.9998	0.95	0.94	28.6	0.9	0.57	1	0.94
200	31801741	C	A	c.177G>T	p.Arg59Ser	Paired domain	6	HGMD	Pathogenic	0	1	0.9998	0.96	0.95	25.5	0.92	0.53	1	0.82
201	31801748	A	G	c.170T>C	p.Leu57Pro	Paired domain	6	HGMD	Pathogenic	0.009	1	1.0	0.99	0.99	29.1	0.97	0.58	1	0.97
202	31801756	A	C	c.162T>G	p.Ser54Arg	Paired domain	6	HGMD	Pathogenic	0.001	0.99	1.0	0.98	0.97	32	0.92	0.55	1	0.89
203	31801758	T	G	c.160A>C	p.Ser54Arg	Paired domain	6	HGMD	Pathogenic	0.001	0.99	1.0	0.98	0.97	32	0.92	0.56	1	0.91
204	31801760	A	C	c.158T>G	p.Val53Gly	Paired domain	6	HGMD	Pathogenic	0	1	0.9996	0.66	0.98	33	0.9	0.33	1	1.01
205	31801776	C	A	c.142G>T	p.Val48Leu	Paired domain	6	HGMD	Pathogenic	0.003	1	0.9995	0.86	0.97	33	0.79	0.54	1	0.96
206	31802705	T	G	c.140A>C	p.Gln47Pro	Paired domain	5	HGMD	Pathogenic	0.007	1	0.9971	0.6	0.95	33	0.95	0.46	0.99	0.64
207	31802708	A	T	c.137T>A	p.Leu46Gln	Paired domain	5	HGMD	Pathogenic	0	0.99	0.9998	0.69	0.93	28	0.94	0.55	1	0.87
208	31802714	C	G	c.131G>C	p.Arg44Pro	Paired domain	5	HGMD	Pathogenic	0.002	0.8	0.9999	0.93	0.94	32	0.95	0.57	1	0.91
209	31802759	A	G	c.86T>C	p.Ile29Thr	Paired domain	5	HGMD	Pathogenic	0	1	0.9999	0.94	0.94	27.7	0.85	0.57	0.99	0.9
210	31802765	T	G	c.80A>C	p.Gln27Pro	Paired domain	5	HGMD	Pathogenic	0.004	0.99	0.999	0.71	0.84	26.1	0.92	0.42	0.98	0.54
211	31802768	C	T	c.77G>A	p.Arg26Gln	Paired domain	5	HGMD	Pathogenic	0	1	0.9995	0.94	0.93	29.3	0.88	0.56	1	0.88
212	31802769	G	A	c.76C>T	p.Arg26Trp	Paired domain	5	HGMD	Pathogenic	0	1	0.9999	0.94	0.94	27.2	0.91	0.53	1	0.63
213	31802787	G	A	c.58C>T	p.Pro20Ser	Paired domain	5	HGMD	Pathogenic	0.014	0.43	0.9997	0.84	0.93	24.1	0.84	0.55	0.99	0.69
214	31802792	C	G	c.53G>C	p.Gly18Ala	Paired domain	5	ClinVar	Pathogenic	0	1	0.9997	0.92	0.94	25.5	0.75	0.41	1	0.76
215	31802792	C	A	c.53G>T	p.Gly18Val	Paired domain	5	HGMD	Pathogenic	0	1	1.0	0.97	0.96	25.9	0.87	0.53	1	0.8
216	31802794	G	C	c.51C>G	p.Asn17Lys	Paired domain	5	HGMD	Pathogenic	0.005	0.95	0.9982	0.92	0.93	27.7	0.88	0.25	1	0.73
217	31802807	C	A	c.38G>T	p.Gly13Val	Paired domain	5	HGMD	Pathogenic	0	1	0.9995	0.99	0.99	26.5	0.94	0.57	1	0.9
218	31802807	C	G	c.38G>C	p.Gly13Ala	Paired domain	5	HGMD	Pathogenic	0	1	0.9981	0.97	0.99	25.7	0.9	0.57	1	0.9
219	31806409	C	A	c.3G>T	p.Met1Ile		4	HGMD	Pathogenic	0.07	0.01	*	0.91	0.62	29.2	0.92	0.63	0.98	0.07
220	31806409	C	T	c.3G>A	p.Met1Ile		4	HGMD	Pathogenic	0.07	0.01	*	0.91	0.62	28.7	0.92	0.63	0.97	0.07
221	31806410	A	C	c.2T>G	p.Met1Arg		4	HGMD	Pathogenic	0.005	0.08	*	0.92	0.74	27.7	0.96	0.63	0.98	0.11
222	31806410	A	T	c.2T>A	p.Met1Lys		4	HGMD	Pathogenic	0.005	0.04	*	0.94	0.68	24.2	0.96	0.63	0.98	0.08
223	31806411	T	G	c.1A>G	p.Met1Val		4	HGMD	Pathogenic	0.133	0.01	*	0.94	0.62	22.3	0.93	0.5	0.93	-0.01
224	31806411	T	C	c.1A>C	p.Met1Leu		4	HGMD	Pathogenic	0.545	0	*	0.89	0.59	22.1	0.9	0.49	0.94	0
225	31790710	C	G	c.1183G>C	p.Gly395Arg		12	ClinVar	Pathogenic	0.003	0.54	0.9944	0.89	0.83	34	0.89	0.49	1	0.81
226	31793786	C	T	c.782G>A	p.Arg261Gln	Homeodomain	10	ClinVar	Pathogenic	0.002	1	0.9993	0.97	0.9	29.1	0.49	0.51	1	0.92
227	31794630	C	T	c.682G>A	p.Glu228Lys	Homeodomain	8	ClinVar	Pathogenic	0.009	1	0.9996	0.84	0.84	36	0.75	0.49	0.98	0.74
228	31794671	C	G	c.641G>C	p.Arg214Thr	Homeodomain	8	ClinVar	Pathogenic	0	1	1.0	0.89	0.9	25.7	0.72	0.56	1	0.9
229	31794680	T	C	c.632A>G	p.Gln211Arg	Homeodomain	8	ClinVar	Pathogenic	0.368	0.91	0.9929	0.83	0.72	24.1	0.72	0.3	0.93	0.23
230	31800846	A	T	c.368T>A	p.Ile123Lys	Paired domain	7	ClinVar	Pathogenic	0.001	0.62	1.0	0.96	0.97	26.5	0.95	0.55	1	0.58
231	31801601	A	G	c.317T>C	p.Leu106Ser	Paired domain	6	ClinVar	Pathogenic	0.001	0.99	1.0	0.95	0.98	28.1	0.94	0.57	1	0.96
232	31801613	A	T	c.305T>A	p.Ile102Asn	Paired domain	6	ClinVar	Pathogenic	0	1	0.9999	0.96	0.95	28.7	0.96	0.48	1	0.99
233	31801623	C	T	c.295G>A	p.Ala99Thr	Paired domain	6	ClinVar	Pathogenic	0.002	1	0.9994	0.88	0.95	26.8	0.84	0.56	0.99	0.95
234	31801691	G	T	c.227C>A	p.Pro76Gln	Paired domain	6	ClinVar	Pathogenic	0	1	0.9999	0.85	0.95	28.5	0.9	0.44	1	1.07
235	31801762	A	C	c.156T>G	p.Cys52Trp	Paired domain	6	ClinVar	Pathogenic	0	1	1.0	0.85	0.96	32	0.94	0.55	1	0.81
236	31801772	G	T	c.146C>A	p.Ser49Tyr	Paired domain	6	ClinVar	Pathogenic	0	1	0.9999	0.92	0.99	28.1	0.91	0.58	1	1.08
237	31801677	G	A	c.241C>T	p.Pro81Ser	Paired domain	6	Pubmed	Pathogenic	0.174	0.71	0.1437	0.77	0.81	24.6	0.86	0.36	0.95	0.62
238	31801772	G	C	c.146C>G	p.Ser49Cys	Paired domain	6	Pubmed	Pathogenic	0	1	0.9998	0.73	0.96	28.2	0.86	0.56	1	1.08
239	31801776	C	T	c.142G>A	p.Val48Met	Paired domain	6	Pubmed	Pathogenic	0.001	1	0.9998	0.82	0.95	32	0.78	0.57	1	1.02
240	31802748	C	T	c.97G>A	p.Ala33Thr	Paired domain	5	Pubmed	Pathogenic	0.001	0.99	0.9997	0.88	0.88	24.1	0.91	0.4	0.99	0.65
241	31802792	C	T	c.53G>A	p.Gly18Glu	Paired domain	5	Pubmed	Pathogenic	0	1	1.0	0.97	0.94	26.2	0.82	0.43	1	0.8
*, prediction score is not available in the database

### Sheet: Suppl-Table-2b
Supplementary Table 2b. Variants included in the secondary analysis (Secondary Dataset Neutral and Secondary Dataset Disease) and corresponding prediction scores from ten in silico tools (n=82)
No.	Position	Reference	Alternate	Transcript Consequence	Protein Consequence	Domain	Exon	Source	Pathogenicity	SIFT4G	Polyphen-2	AlphaMissense	VEST4	REVEL	CADD	MutPred2	BayesDel	ClinPred	Eigen
1	31790718	G	A	c.1175C>T	p.Thr392Ile		12	BRAVO	Benign	0.37	0.03	0.2323	0.7	0.4	23.1	0.35	0.18	0.78	0.33
2	31790727	G	A	c.1166C>T	p.Ser389Leu		12	BRAVO	Benign	0.27	0.04	0.1083	0.85	0.44	23.9	0.42	0.19	0.74	0.37
3	31790733	C	T	c.1160G>A	p.Gly387Asp		12	BRAVO	Benign	0.11	0.03	0.389	0.68	0.37	22.6	0.33	0.25	0.96	0.22
4	31790746	T	G	c.1147A>	p.Ser383Arg		12	BRAVO	Benign	0.27	0.24	0.8297	0.88	0.57	24.2	0.53	0.42	0.93	0.38
5	31790750	C	A	c.1143G>T	p.Met381Ile		12	BRAVO	Benign	0.44	0	0.1569	0.79	0.39	22.2	0.37	0.36	0.9	0.1
6	31790764	T	A	c.1129A>T	p.Met377Leu		12	BRAVO	Benign	0.67	0	0.0901	0.71	0.3	22.2	0.2	-0.01	0.19	-0.03
7	31790770	G	C	c.1123C>G	p.Pro375Ala		12	BRAVO	Benign	0.17	0.05	0.0629	0.73	0.49	22.4	0.56	0.4	0.48	0.45
8	31790775	G	A	c.1118C>T	p.Thr373Ile		12	BRAVO	Benign	0.41	0.51	0.2473	0.89	0.59	23.8	0.38	0.32	0.78	0.59
9	31790779	A	G	c.1114T>C	p.Tyr372His		12	BRAVO	Benign	0.4	0.87	0.3608	0.86	0.61	26	0.55	0.38	0.9	0.8
10	31790814	G	A	c.1079C>T	p.Thr360Ile		12	BRAVO	Benign	0.22	0.05	0.208	0.88	0.4	23	0.27	0.26	0.96	0.31
11	31790854	C	T	c.1039G>A	p.Val347Ile		12	BRAVO	Benign	0.42	0.01	0.0753	0.45	0.36	20.8	0.09	-0.04	0.21	0.04
12	31790857	G	C	c.1036C>G	p.Pro346Ala		12	BRAVO	Benign	0.22	0.01	0.0455	0.46	0.36	21	0.28	0.02	0.18	0.12
13	31793448	A	T	c.1022T>A	p.Leu341Gln		11	BRAVO	Benign	0.32	0.83	0.3118	0.84	0.63	25.7	0.73	0.46	0.96	0.65
14	31793459	C	A	c.1011G>T	p.Met337Ile		11	BRAVO	Benign	0.43	0.12	0.6295	0.81	0.65	24	0.5	0.3	0.9	0.64
15	31793461	T	C	c.1009A>G	p.Met337Val		11	BRAVO	Benign	0.55	0.02	0.1035	0.87	0.62	23.9	0.52	0.35	0.73	0.44
16	31793472	G	T	c.998C>A	p.Pro333His		11	BRAVO	Benign	0.11	1	0.6365	0.83	0.72	25.1	0.67	0.36	0.99	0.94
17	31793476	T	A	c.994A>T	p.Met332Leu		11	BRAVO	Benign	0.81	0	0.1099	0.74	0.33	22.6	0.34	0.13	0.32	0.04
18	31793491	T	C	c.979A>G	p.Ser327Gly		11	BRAVO	Benign	0.2	0.01	0.0603	0.82	0.4	21.6	0.52	0.26	0.87	0.03
19	31793506	G	A	c.964C>T	p.Leu322Phe		11	BRAVO	Benign	0.74	0.93	0.1218	0.72	0.57	24.5	0.59	0.28	0.94	0.7
20	31793525	C	A	c.945G>T	p.Leu315Phe		10	BRAVO	Benign	0.63	0.07	0.1178	0.75	0.56	23	0.43	0.29	0.96	0.39
21	31793530	T	C	c.940A>G	p.Met314Val		10	BRAVO	Benign	0.33	0.14	0.0714	0.83	0.45	19.77	0.22	0.16	0.77	0.12
22	31793655	G	A	c.913C>T	p.Pro305Ser		10	BRAVO	Benign	0.22	0.08	0.0716	0.54	0.47	22.7	0.56	0.26	0.94	0.34
23	31793661	T	G	c.907A>C	p.Thr303Pro		10	BRAVO	Benign	0.31	0.02	0.0866	0.49	0.55	24.6	0.58	0.23	0.74	0.33
24	31793667	G	T	c.901C>A	p.Gln301Lys		10	BRAVO	Benign	0.65	0.73	0.3025	0.67	0.66	24.9	0.59	0.35	0.98	0.87
25	31793675	G	T	c.893C>A	p.Pro298Gln		10	BRAVO	Benign	0.07	0.33	0.0863	0.43	0.47	24.4	0.46	0.22	0.98	0.59
26	31793676	G	T	c.892C>A	p.Pro298Thr		10	BRAVO	Benign	0.17	0.01	0.1579	0.37	0.42	22.3	0.41	0.19	0.77	0.23
27	31793690	G	A	c.878C>T	p.Thr293Ile		10	BRAVO	Benign	0.09	0.15	0.588	0.57	0.51	22.8	0.6	0.32	0.98	0.42
28	31793724	G	A	c.844C>T	p.Pro282Ser		10	BRAVO	Benign	0.44	0	0.0479	0.12	0.35	21.6	0.34	0.02	0.91	-0.1
29	31793738	T	C	c.830A>G	p.Gln277Arg		10	BRAVO	Benign	0.52	0.16	0.5219	0.69	0.52	22.4	0.59	0.4	0.86	0.3
30	31793742	T	C	c.826A>G	p.Arg276Gly		10	BRAVO	Benign	0.14	0.97	0.7266	0.77	0.75	26.9	0.73	0.46	0.99	0.6
31	31793744	C	T	c.824G>A	p.Arg275Lys		10	BRAVO	Benign	0.1	0.7	0.3626	0.55	0.59	24.1	0.54	0.32	0.98	0.62
32	31794067	C	T	c.730G>A	p.Ala244Thr	Homeodomain	9	BRAVO	Benign	0	1	0.9995	0.96	0.94	26.6	0.42	0.54	0.99	######
33	31794071	T	A	c.726A>T	p.Arg242Ser	Homeodomain	9	BRAVO	Benign	0.01	0.98	0.9867	0.9	0.92	29.6	0.73	0.49	1	0.66
34	31794085	A	T	c.712T>A	p.Phe238Ile	Homeodomain	9	BRAVO	Benign	0.01	0.92	0.9995	0.77	0.89	27.3	0.62	0.31	1	0.72
35	31794632	T	G	c.680A>C	p.Lys227Thr	Homeodomain	9	BRAVO	Benign	0	1	0.9517	0.76	0.89	31	0.75	0.37	1	0.71
36	31794656	T	C	c.656A>G	p.Gln219Arg	Homeodomain	9	BRAVO	Benign	0.48	0.57	0.7641	0.81	0.76	23.8	0.74	0.43	0.97	0.51
37	31794659	G	A	c.653C>T	p.Thr218Ile	Homeodomain	9	BRAVO	Benign	0	1	0.9976	0.97	0.91	26.2	0.62	0.57	1	0.88
38	31794707	A	C	c.605T>G	p.Met202Arg		8	BRAVO	Benign	0.53	0.14	0.716	0.72	0.73	22.9	0.58	0.42	0.98	0.32
39	31794714	C	G	c.598G>C	p.Ala200Pro		8	BRAVO	Benign	0.12	0.22	0.6009	0.39	0.48	22.4	0.56	0.19	0.87	0.18
40	31794761	C	T	c.551G>A	p.Gly184Glu		8	BRAVO	Benign	0.76	0.14	0.204	0.5	0.49	19.61	0.41	0.23	0.3	0.01
41	31794779	T	C	c.533A>G	p.Gln178Arg		8	BRAVO	Benign	0.42	0.02	0.1253	0.41	0.33	21.8	0.13	0.11	0.64	-0.08
42	31800712	C	T	c.502G>A	p.Val168Met		7	BRAVO	Benign	0.31	0.01	0.0886	0.69	0.44	22.3	0.52	0.29	0.8	-0.1
43	31800714	G	A	c.500C>T	p.Ser167Leu		7	BRAVO	Benign	0.26	0.01	0.1031	0.76	0.55	23.7	0.86	0.35	0.47	0
44	31800723	G	A	c.491C>T	p.Pro164Leu		7	BRAVO	Benign	0.07	0	0.1547	0.8	0.6	23.7	0.82	0.42	0.94	0.05
45	31800726	T	A	c.488A>T	p.Tyr163Phe		7	BRAVO	Benign	0.25	0	0.162	0.57	0.57	22.8	0.53	0.27	0.85	-0.01
46	31800738	C	T	c.476G>A	p.Arg159His		7	BRAVO	Benign	0.18	0	0.1718	0.69	0.47	23.4	0.34	0.22	0.9	0.01
47	31800739	G	A	c.475C>T	p.Arg159Cys		7	BRAVO	Benign	0.07	0	0.3215	0.73	0.58	23.9	0.51	0.34	0.98	-0.07
48	31800756	G	T	c.458C>A	p.Thr153Asn		7	BRAVO	Benign	0.51	0.01	0.0923	0.83	0.24	22.1	0.45	0.21	0.91	-0.08
49	31800768	A	G	c.446T>C	p.Leu149Ser		7	BRAVO	Benign	0.24	0.02	0.8618	0.86	0.65	23.2	0.73	0.48	0.9	0.02
50	31800770	C	T	c.444G>A	p.Met148Ile		7	BRAVO	Benign	0.41	0.01	0.3748	0.75	0.55	22.4	0.34	0.3	0.96	0.08
51	31800799	C	A	c.415G>T	p.Ala139Ser		7	BRAVO	Benign	0.63	0.01	0.066	0.55	0.29	20.3	0.17	0.2	0.85	-0.13
52	31800822	G	A	c.392C>T	p.Ala131Val		7	BRAVO	Benign	0.03	0.03	0.558	0.79	0.58	24.4	0.63	0.35	0.98	0.22
53	31800847	T	C	c.367A>G	p.Ile123Val	Paired domain	6	BRAVO	Benign	0.03	0.15	0.6309	0.67	0.75	23.5	0.54	0.26	0.96	0.14
54	31801576	G	T	c.342C>A	p.Asn114Lys	Paired domain	6	BRAVO	Benign	0.21	0.26	0.8619	0.4	0.63	24.7	0.74	0.13	0.98	0.42
55	31801584	A	G	c.334T>C	p.Cys112Arg	Paired domain	6	BRAVO	Benign	0	1	0.9999	0.94	0.98	29	0.96	0.58	1	0.99
56	31801639	C	A	c.279G>T	p.Glu93Asp	Paired domain	6	BRAVO	Benign	0.09	0.68	0.4366	0.65	0.75	23.8	0.69	0.21	0.95	0.64
57	31801661	T	C	c.257A>G	p.Lys86Arg	Paired domain	6	BRAVO	Benign	0.1	0.99	0.0902	0.58	0.77	25	0.57	0.21	0.93	0.63
58	31801676	G	A	c.242C>T	p.Pro81Leu	Paired domain	6	BRAVO	Benign	0.01	0.91	0.2354	0.81	0.93	32	0.89	0.46	0.99	0.88
59	31801695	T	G	c.223A>C	p.Lys75Gln	Paired domain	6	BRAVO	Benign	0	0.93	0.9994	0.81	0.95	27.6	0.87	0.38	1	0.95
60	31801707	T	C	c.211A>G	p.Ile71Val	Paired domain	6	BRAVO	Benign	0	0.23	0.9136	0.39	0.75	25.5	0.54	0.26	0.89	0.66
61	31801732	C	G	c.186G>C	p.Glu62Asp	Paired domain	6	BRAVO	Benign	0	1	0.9988	0.82	0.84	24.8	0.84	0.38	0.96	0.75
62	31802752	C	G	c.93G>C	p.Glu31Asp	Paired domain	5	BRAVO	Benign	0.09	1	0.8656	0.74	0.74	22.6	0.85	0.23	0.61	0.23
63	31802777	T	G	c.68A>C	p.Asp23Ala	Paired domain	5	BRAVO	Benign	0	0.99	0.9899	0.4	0.86	28.7	0.68	0.26	0.99	0.58
64	31802832	G	T	c.13C>A	p.His5Asn	Paired domain	5	BRAVO	Benign	0.04	1	0.9258	0.49	0.89	27.1	0.69	0.23	0.99	0.85
65	31806404	T	C	c.8A>G	p.Asn3Ser		4	BRAVO	Benign	0.45	0	0.1136	0.34	0.3	23.2	0.61	0.08	0.43	-0.31
66	31802739	C	T	c.106G>A	p.Gly36Arg	Paired domain	5	MCGM	Pathogenic	0	1	0.9998	0.93	0.97	27.9	0.94	0.54	1	0.91
67	31801703	C	T	c.215G>A	p.Gly72Asp	Paired domain	6	MCGM	Pathogenic	0	1	1.0	0.82	0.99	26.1	0.94	0.57	1	######
68	31794690	G	A	c.622C>T	p.Arg208Trp		8	MCGM	Pathogenic	0	1	0.9957	0.8	0.88	29.8	0.78	0.48	1	0.78
69	31802769	G	C	c.76C>G	p.Arg26Gly	Paired domain	5	MCGM	Pathogenic	0	1	0.9999	0.94	0.93	25.6	0.95	0.53	0.99	0.63
70	31801767	C	T	c.151G>A	p.Gly51Arg	Paired domain	5	MCGM	Pathogenic	0	1	1.0	0.98	1	34	0.91	0.57	1	0.98
71	31801698	T	C	c.220A>G	p.Ser74Gly	Paired domain	6	MCGM	Pathogenic	0	1	0.9882	0.8	0.98	27.4	0.9	0.54	0.99	0.9
72	31801746	C	T	c.172G>A	p.Gly58Ser	Paired domain	5	MCGM	Pathogenic	0.16	1	0.9458	0.7	0.89	24.4	0.78	0.41	0.99	0.72
73	31802769	G	A	c.76C>T	p.Arg26Trp	Paired domain	5	MCGM	Pathogenic	0	1	0.9999	0.94	0.94	27.2	0.91	0.53	1	0.63
74	31802733	G	C	c.112C>G	p.Arg38Gly	Paired domain	5	MCGM	Pathogenic	0	1	0.9998	0.91	0.92	24.7	0.96	0.99	0.99	0.66
75	31801643	C	G	c.637G>C	p.Arg92Pro	Paired domain	5	MCGM	Pathogenic	0	0.93	0.9932	0.89	0.92	27	0.93	1	1	0.85
76	31793544	A	C	c.926T>G	p.Phe309Cys		11	MCGM	VUS	0.16	0.51	0.1654	0.9	0.57	26.1	0.62	0.39	0.92	0.57
77	31794078	C	T	c.719G>A	p.Arg240Gln	Homeodomain	9	MCGM	VUS	0	1	0.9996	0.97	0.94	28.6	0.55	0.55	1	######
78	31794078	C	G	c.719G>A	p.Arg240Pro	Homeodomain	9	MCGM	VUS	0	1	0.9999	0.99	0.92	31	0.89	0.55	1	######
79	31801620	A	G	c.298T>C	p.Trp100Arg	Paired domain	6	MCGM	VUS	0	0.99	1.0	0.96	0.98	29.7	0.97	0.57	1	0.94
80	31801671	C	A	c.247G>T	p.Val83Phe	Paired domain	6	MCGM	VUS	0	1	0.9985	0.77	0.94	27.3	0.91	0.47	1	0.95
81	31802789	C	T	c.56G>A	p.Arg19Gln	Paired domain	5	MCGM	VUS	0	1	0.9964	0.83	0.93	28.7	0.68	0.38	1	0.79
82	31802810	C	T	c.35G>A	p.Gly12Asp	Paired domain	5	MCGM	VUS	0	1	0.9999	0.93	0.98	26.4	0.92	0.57	1	0.94

### Sheet: Suppl-Table-2a_validation
Input	Warnings	Select transcript	HGVS_transcript	HGVS_Predicted_Protein	HGVS_Genomic_GRCh37	HGVS_Genomic_GRCh38	GRCh37_CHR	GRCh37_POS	GRCh37_ID	GRCh37_REF	GRCh37_ALT	GRCh38_CHR	GRCh38_POS	GRCh38_ID	GRCh38_REF	GRCh38_ALT	Gene_Symbol	HGNC_Gene_ID	Transcript_description	Alt_genomic_loci
11-31789959-G-C		MANE	NM_001368894.2:c.1286C>G	NP_001355823.1:p.(Ser429Cys)	NC_000011.9:g.31811507G>C	NC_000011.10:g.31789959G>C	11	31811507	.	G	C	11	31789959	.	G	C	PAX6	HGNC:8620	Homo sapiens paired box 6 (PAX6), transcript variant 19, mRNA
11-31789960-A-G		MANE	NM_001368894.2:c.1285T>C	NP_001355823.1:p.(Ser429Pro)	NC_000011.9:g.31811508A>G	NC_000011.10:g.31789960A>G	11	31811508	.	A	G	11	31789960	.	A	G	PAX6	HGNC:8620	Homo sapiens paired box 6 (PAX6), transcript variant 19, mRNA
11-31789962-A-G		MANE	NM_001368894.2:c.1283T>C	NP_001355823.1:p.(Met428Thr)	NC_000011.9:g.31811510A>G	NC_000011.10:g.31789962A>G	11	31811510	.	A	G	11	31789962	.	A	G	PAX6	HGNC:8620	Homo sapiens paired box 6 (PAX6), transcript variant 19, mRNA
11-31789963-T-C		MANE	NM_001368894.2:c.1282A>G	NP_001355823.1:p.(Met428Val)	NC_000011.9:g.31811511T>C	NC_000011.10:g.31789963T>C	11	31811511	.	T	C	11	31789963	.	T	C	PAX6	HGNC:8620	Homo sapiens paired box 6 (PAX6), transcript variant 19, mRNA
11-31789969-G-A		MANE	NM_001368894.2:c.1276C>T	NP_001355823.1:p.(Pro426Ser)	NC_000011.9:g.31811517G>A	NC_000011.10:g.31789969G>A	11	31811517	.	G	A	11	31789969	.	G	A	PAX6	HGNC:8620	Homo sapiens paired box 6 (PAX6), transcript variant 19, mRNA
11-31790719-T-C		MANE	NM_001368894.2:c.1216A>G	NP_001355823.1:p.(Thr406Ala)	NC_000011.9:g.31812267T>C	NC_000011.10:g.31790719T>C	11	31812267	.	T	C	11	31790719	.	T	C	PAX6	HGNC:8620	Homo sapiens paired box 6 (PAX6), transcript variant 19, mRNA
11-31790725-C-T		MANE	NM_001368894.2:c.1210G>A	NP_001355823.1:p.(Gly404Ser)	NC_000011.9:g.31812273C>T	NC_000011.10:g.31790725C>T	11	31812273	.	C	T	11	31790725	.	C	T	PAX6	HGNC:8620	Homo sapiens paired box 6 (PAX6), transcript variant 19, mRNA
11-31790735-C-T		MANE	NM_001368894.2:c.1200G>A	NP_001355823.1:p.(Met400Ile)	NC_000011.9:g.31812283C>T	NC_000011.10:g.31790735C>T	11	31812283	.	C	T	11	31790735	.	C	T	PAX6	HGNC:8620	Homo sapiens paired box 6 (PAX6), transcript variant 19, mRNA
11-31790736-A-G		MANE	NM_001368894.2:c.1199T>C	NP_001355823.1:p.(Met400Thr)	NC_000011.9:g.31812284A>G	NC_000011.10:g.31790736A>G	11	31812284	.	A	G	11	31790736	.	A	G	PAX6	HGNC:8620	Homo sapiens paired box 6 (PAX6), transcript variant 19, mRNA
11-31790737-T-C		MANE	NM_001368894.2:c.1198A>G	NP_001355823.1:p.(Met400Val)	NC_000011.9:g.31812285T>C	NC_000011.10:g.31790737T>C	11	31812285	.	T	C	11	31790737	.	T	C	PAX6	HGNC:8620	Homo sapiens paired box 6 (PAX6), transcript variant 19, mRNA
11-31790762-C-T		MANE	NM_001368894.2:c.1173G>A	NP_001355823.1:p.(Met391Ile)	NC_000011.9:g.31812310C>T	NC_000011.10:g.31790762C>T	11	31812310	.	C	T	11	31790762	.	C	T	PAX6	HGNC:8620	Homo sapiens paired box 6 (PAX6), transcript variant 19, mRNA
11-31790763-A-C		MANE	NM_001368894.2:c.1172T>G	NP_001355823.1:p.(Met391Arg)	NC_000011.9:g.31812311A>C	NC_000011.10:g.31790763A>C	11	31812311	.	A	C	11	31790763	.	A	C	PAX6	HGNC:8620	Homo sapiens paired box 6 (PAX6), transcript variant 19, mRNA
11-31790770-G-A		MANE	NM_001368894.2:c.1165C>T	NP_001355823.1:p.(Pro389Ser)	NC_000011.9:g.31812318G>A	NC_000011.10:g.31790770G>A	11	31812318	.	G	A	11	31790770	.	G	A	PAX6	HGNC:8620	Homo sapiens paired box 6 (PAX6), transcript variant 19, mRNA
11-31790772-G-A		MANE	NM_001368894.2:c.1163C>T	NP_001355823.1:p.(Pro388Leu)	NC_000011.9:g.31812320G>A	NC_000011.10:g.31790772G>A	11	31812320	.	G	A	11	31790772	.	G	A	PAX6	HGNC:8620	Homo sapiens paired box 6 (PAX6), transcript variant 19, mRNA
11-31790773-G-A		MANE	NM_001368894.2:c.1162C>T	NP_001355823.1:p.(Pro388Ser)	NC_000011.9:g.31812321G>A	NC_000011.10:g.31790773G>A	11	31812321	.	G	A	11	31790773	.	G	A	PAX6	HGNC:8620	Homo sapiens paired box 6 (PAX6), transcript variant 19, mRNA
11-31790775-G-C		MANE	NM_001368894.2:c.1160C>G	NP_001355823.1:p.(Thr387Ser)	NC_000011.9:g.31812323G>C	NC_000011.10:g.31790775G>C	11	31812323	.	G	C	11	31790775	.	G	C	PAX6	HGNC:8620	Homo sapiens paired box 6 (PAX6), transcript variant 19, mRNA
11-31790776-T-C		MANE	NM_001368894.2:c.1159A>G	NP_001355823.1:p.(Thr387Ala)	NC_000011.9:g.31812324T>C	NC_000011.10:g.31790776T>C	11	31812324	.	T	C	11	31790776	.	T	C	PAX6	HGNC:8620	Homo sapiens paired box 6 (PAX6), transcript variant 19, mRNA
11-31790793-C-T		MANE	NM_001368894.2:c.1142G>A	NP_001355823.1:p.(Arg381Gln)	NC_000011.9:g.31812341C>T	NC_000011.10:g.31790793C>T	11	31812341	.	C	T	11	31790793	.	C	T	PAX6	HGNC:8620	Homo sapiens paired box 6 (PAX6), transcript variant 19, mRNA
11-31790805-G-A		MANE	NM_001368894.2:c.1130C>T	NP_001355823.1:p.(Ser377Leu)	NC_000011.9:g.31812353G>A	NC_000011.10:g.31790805G>A	11	31812353	.	G	A	11	31790805	.	G	A	PAX6	HGNC:8620	Homo sapiens paired box 6 (PAX6), transcript variant 19, mRNA
11-31790860-G-A		MANE	NM_001368894.2:c.1075C>T	NP_001355823.1:p.(Pro359Ser)	NC_000011.9:g.31812408G>A	NC_000011.10:g.31790860G>A	11	31812408	.	G	A	11	31790860	.	G	A	PAX6	HGNC:8620	Homo sapiens paired box 6 (PAX6), transcript variant 19, mRNA
11-31790860-G-T		MANE	NM_001368894.2:c.1075C>A	NP_001355823.1:p.(Pro359Thr)	NC_000011.9:g.31812408G>T	NC_000011.10:g.31790860G>T	11	31812408	.	G	T	11	31790860	.	G	T	PAX6	HGNC:8620	Homo sapiens paired box 6 (PAX6), transcript variant 19, mRNA
11-31793446-G-A		MANE	NM_001368894.2:c.1066C>T	NP_001355823.1:p.(Pro356Ser)	NC_000011.9:g.31814994G>A	NC_000011.10:g.31793446G>A	11	31814994	.	G	A	11	31793446	.	G	A	PAX6	HGNC:8620	Homo sapiens paired box 6 (PAX6), transcript variant 19, mRNA
11-31793451-T-G		MANE	NM_001368894.2:c.1061A>C	NP_001355823.1:p.(Asn354Thr)	NC_000011.9:g.31814999T>G	NC_000011.10:g.31793451T>G	11	31814999	.	T	G	11	31793451	.	T	G	PAX6	HGNC:8620	Homo sapiens paired box 6 (PAX6), transcript variant 19, mRNA
11-31793463-G-A		MANE	NM_001368894.2:c.1049C>T	NP_001355823.1:p.(Thr350Ile)	NC_000011.9:g.31815011G>A	NC_000011.10:g.31793463G>A	11	31815011	.	G	A	11	31793463	.	G	A	PAX6	HGNC:8620	Homo sapiens paired box 6 (PAX6), transcript variant 19, mRNA
11-31793469-C-G		MANE	NM_001368894.2:c.1043G>C	NP_001355823.1:p.(Ser348Thr)	NC_000011.9:g.31815017C>G	NC_000011.10:g.31793469C>G	11	31815017	.	C	G	11	31793469	.	C	G	PAX6	HGNC:8620	Homo sapiens paired box 6 (PAX6), transcript variant 19, mRNA
11-31793481-G-A		MANE	NM_001368894.2:c.1031C>T	NP_001355823.1:p.(Pro344Leu)	NC_000011.9:g.31815029G>A	NC_000011.10:g.31793481G>A	11	31815029	.	G	A	11	31793481	.	G	A	PAX6	HGNC:8620	Homo sapiens paired box 6 (PAX6), transcript variant 19, mRNA
11-31793488-C-T		MANE	NM_001368894.2:c.1024G>A	NP_001355823.1:p.(Ala342Thr)	NC_000011.9:g.31815036C>T	NC_000011.10:g.31793488C>T	11	31815036	.	C	T	11	31793488	.	C	T	PAX6	HGNC:8620	Homo sapiens paired box 6 (PAX6), transcript variant 19, mRNA
11-31793508-G-C		MANE	NM_001368894.2:c.1004C>G	NP_001355823.1:p.(Ala335Gly)	NC_000011.9:g.31815056G>C	NC_000011.10:g.31793508G>C	11	31815056	.	G	C	11	31793508	.	G	C	PAX6	HGNC:8620	Homo sapiens paired box 6 (PAX6), transcript variant 19, mRNA
11-31793513-G-C		MANE	NM_001368894.2:c.999C>G	NP_001355823.1:p.(Asp333Glu)	NC_000011.9:g.31815061G>C	NC_000011.10:g.31793513G>C	11	31815061	.	G	C	11	31793513	.	G	C	PAX6	HGNC:8620	Homo sapiens paired box 6 (PAX6), transcript variant 19, mRNA
11-31793520-C-T		MANE	NM_001368894.2:c.992G>A	NP_001355823.1:p.(Arg331Gln)	NC_000011.9:g.31815068C>T	NC_000011.10:g.31793520C>T	11	31815068	.	C	T	11	31793520	.	C	T	PAX6	HGNC:8620	Homo sapiens paired box 6 (PAX6), transcript variant 19, mRNA
11-31793520-C-G		MANE	NM_001368894.2:c.992G>C	NP_001355823.1:p.(Arg331Pro)	NC_000011.9:g.31815068C>G	NC_000011.10:g.31793520C>G	11	31815068	.	C	G	11	31793520	.	C	G	PAX6	HGNC:8620	Homo sapiens paired box 6 (PAX6), transcript variant 19, mRNA
11-31793521-G-C		MANE	NM_001368894.2:c.991C>G	NP_001355823.1:p.(Arg331Gly)	NC_000011.9:g.31815069G>C	NC_000011.10:g.31793521G>C	11	31815069	.	G	C	11	31793521	.	G	C	PAX6	HGNC:8620	Homo sapiens paired box 6 (PAX6), transcript variant 19, mRNA
11-31793654-G-A		MANE	NM_001368894.2:c.956C>T	NP_001355823.1:p.(Pro319Leu)	NC_000011.9:g.31815202G>A	NC_000011.10:g.31793654G>A	11	31815202	.	G	A	11	31793654	.	G	A	PAX6	HGNC:8620	Homo sapiens paired box 6 (PAX6), transcript variant 19, mRNA
11-31793676-G-C		MANE	NM_001368894.2:c.934C>G	NP_001355823.1:p.(Pro312Ala)	NC_000011.9:g.31815224G>C	NC_000011.10:g.31793676G>C	11	31815224	.	G	C	11	31793676	.	G	C	PAX6	HGNC:8620	Homo sapiens paired box 6 (PAX6), transcript variant 19, mRNA
11-31793702-C-G		MANE	NM_001368894.2:c.908G>C	NP_001355823.1:p.(Ser303Thr)	NC_000011.9:g.31815250C>G	NC_000011.10:g.31793702C>G	11	31815250	.	C	G	11	31793702	.	C	G	PAX6	HGNC:8620	Homo sapiens paired box 6 (PAX6), transcript variant 19, mRNA
11-31793711-G-A		MANE	NM_001368894.2:c.899C>T	NP_001355823.1:p.(Pro300Leu)	NC_000011.9:g.31815259G>A	NC_000011.10:g.31793711G>A	11	31815259	.	G	A	11	31793711	.	G	A	PAX6	HGNC:8620	Homo sapiens paired box 6 (PAX6), transcript variant 19, mRNA
11-31793741-C-A		MANE	NM_001368894.2:c.869G>T	NP_001355823.1:p.(Arg290Ile)	NC_000011.9:g.31815289C>A	NC_000011.10:g.31793741C>A	11	31815289	.	C	A	11	31793741	.	C	A	PAX6	HGNC:8620	Homo sapiens paired box 6 (PAX6), transcript variant 19, mRNA
11-31794057-A-G		MANE	NM_001368894.2:c.782T>C	NP_001355823.1:p.(Ile261Thr)	NC_000011.9:g.31815605A>G	NC_000011.10:g.31794057A>G	11	31815605	.	A	G	11	31794057	.	A	G	PAX6	HGNC:8620	Homo sapiens paired box 6 (PAX6), transcript variant 19, mRNA
11-31794698-T-G		MANE	NM_001368894.2:c.656A>C	NP_001355823.1:p.(Gln219Pro)	NC_000011.9:g.31816246T>G	NC_000011.10:g.31794698T>G	11	31816246	.	T	G	11	31794698	.	T	G	PAX6	HGNC:8620	Homo sapiens paired box 6 (PAX6), transcript variant 19, mRNA
11-31794724-A-C		MANE	NM_001368894.2:c.630T>G	NP_001355823.1:p.(Asp210Glu)	NC_000011.9:g.31816272A>C	NC_000011.10:g.31794724A>C	11	31816272	.	A	C	11	31794724	.	A	C	PAX6	HGNC:8620	Homo sapiens paired box 6 (PAX6), transcript variant 19, mRNA
11-31794732-C-T		MANE	NM_001368894.2:c.622G>A	NP_001355823.1:p.(Gly208Arg)	NC_000011.9:g.31816280C>T	NC_000011.10:g.31794732C>T	11	31816280	.	C	T	11	31794732	.	C	T	PAX6	HGNC:8620	Homo sapiens paired box 6 (PAX6), transcript variant 19, mRNA
11-31794733-G-T		MANE	NM_001368894.2:c.621C>A	NP_001355823.1:p.(Asn207Lys)	NC_000011.9:g.31816281G>T	NC_000011.10:g.31794733G>T	11	31816281	.	G	T	11	31794733	.	G	T	PAX6	HGNC:8620	Homo sapiens paired box 6 (PAX6), transcript variant 19, mRNA
11-31794749-T-C		MANE	NM_001368894.2:c.605A>G	NP_001355823.1:p.(Asn202Ser)	NC_000011.9:g.31816297T>C	NC_000011.10:g.31794749T>C	11	31816297	.	T	C	11	31794749	.	T	C	PAX6	HGNC:8620	Homo sapiens paired box 6 (PAX6), transcript variant 19, mRNA
11-31794753-T-A		MANE	NM_001368894.2:c.601A>T	NP_001355823.1:p.(Thr201Ser)	NC_000011.9:g.31816301T>A	NC_000011.10:g.31794753T>A	11	31816301	.	T	A	11	31794753	.	T	A	PAX6	HGNC:8620	Homo sapiens paired box 6 (PAX6), transcript variant 19, mRNA
11-31794755-T-G		MANE	NM_001368894.2:c.599A>C	NP_001355823.1:p.(Asn200Thr)	NC_000011.9:g.31816303T>G	NC_000011.10:g.31794755T>G	11	31816303	.	T	G	11	31794755	.	T	G	PAX6	HGNC:8620	Homo sapiens paired box 6 (PAX6), transcript variant 19, mRNA
11-31794764-C-A		MANE	NM_001368894.2:c.590G>T	NP_001355823.1:p.(Gly197Val)	NC_000011.9:g.31816312C>A	NC_000011.10:g.31794764C>A	11	31816312	.	C	A	11	31794764	.	C	A	PAX6	HGNC:8620	Homo sapiens paired box 6 (PAX6), transcript variant 19, mRNA
11-31794764-C-G		MANE	NM_001368894.2:c.590G>C	NP_001355823.1:p.(Gly197Ala)	NC_000011.9:g.31816312C>G	NC_000011.10:g.31794764C>G	11	31816312	.	C	G	11	31794764	.	C	G	PAX6	HGNC:8620	Homo sapiens paired box 6 (PAX6), transcript variant 19, mRNA
11-31794788-T-C		MANE	NM_001368894.2:c.566A>G	NP_001355823.1:p.(Asp189Gly)	NC_000011.9:g.31816336T>C	NC_000011.10:g.31794788T>C	11	31816336	.	T	C	11	31794788	.	T	C	PAX6	HGNC:8620	Homo sapiens paired box 6 (PAX6), transcript variant 19, mRNA
11-31800696-G-A		MANE	NM_001368894.2:c.560C>T	NP_001355823.1:p.(Thr187Met)	NC_000011.9:g.31822244G>A	NC_000011.10:g.31800696G>A	11	31822244	.	G	A	11	31800696	.	G	A	PAX6	HGNC:8620	Homo sapiens paired box 6 (PAX6), transcript variant 19, mRNA
11-31800711-A-G		MANE	NM_001368894.2:c.545T>C	NP_001355823.1:p.(Val182Ala)	NC_000011.9:g.31822259A>G	NC_000011.10:g.31800711A>G	11	31822259	.	A	G	11	31800711	.	A	G	PAX6	HGNC:8620	Homo sapiens paired box 6 (PAX6), transcript variant 19, mRNA
11-31800718-T-A		MANE	NM_001368894.2:c.538A>T	NP_001355823.1:p.(Thr180Ser)	NC_000011.9:g.31822266T>A	NC_000011.10:g.31800718T>A	11	31822266	.	T	A	11	31800718	.	T	A	PAX6	HGNC:8620	Homo sapiens paired box 6 (PAX6), transcript variant 19, mRNA
11-31800720-C-G		MANE	NM_001368894.2:c.536G>C	NP_001355823.1:p.(Gly179Ala)	NC_000011.9:g.31822268C>G	NC_000011.10:g.31800720C>G	11	31822268	.	C	G	11	31800720	.	C	G	PAX6	HGNC:8620	Homo sapiens paired box 6 (PAX6), transcript variant 19, mRNA
11-31800720-C-T		MANE	NM_001368894.2:c.536G>A	NP_001355823.1:p.(Gly179Glu)	NC_000011.9:g.31822268C>T	NC_000011.10:g.31800720C>T	11	31822268	.	C	T	11	31800720	.	C	T	PAX6	HGNC:8620	Homo sapiens paired box 6 (PAX6), transcript variant 19, mRNA
11-31800741-G-A		MANE	NM_001368894.2:c.515C>T	NP_001355823.1:p.(Thr172Ile)	NC_000011.9:g.31822289G>A	NC_000011.10:g.31800741G>A	11	31822289	.	G	A	11	31800741	.	G	A	PAX6	HGNC:8620	Homo sapiens paired box 6 (PAX6), transcript variant 19, mRNA
11-31800744-C-A		MANE	NM_001368894.2:c.512G>T	NP_001355823.1:p.(Gly171Val)	NC_000011.9:g.31822292C>A	NC_000011.10:g.31800744C>A	11	31822292	.	C	A	11	31800744	.	C	A	PAX6	HGNC:8620	Homo sapiens paired box 6 (PAX6), transcript variant 19, mRNA
11-31800754-C-T		MANE	NM_001368894.2:c.502G>A	NP_001355823.1:p.(Gly168Arg)	NC_000011.9:g.31822302C>T	NC_000011.10:g.31800754C>T	11	31822302	.	C	T	11	31800754	.	C	T	PAX6	HGNC:8620	Homo sapiens paired box 6 (PAX6), transcript variant 19, mRNA
11-31800756-G-C		MANE	NM_001368894.2:c.500C>G	NP_001355823.1:p.(Thr167Ser)	NC_000011.9:g.31822304G>C	NC_000011.10:g.31800756G>C	11	31822304	.	G	C	11	31800756	.	G	C	PAX6	HGNC:8620	Homo sapiens paired box 6 (PAX6), transcript variant 19, mRNA
11-31800757-T-A		MANE	NM_001368894.2:c.499A>T	NP_001355823.1:p.(Thr167Ser)	NC_000011.9:g.31822305T>A	NC_000011.10:g.31800757T>A	11	31822305	.	T	A	11	31800757	.	T	A	PAX6	HGNC:8620	Homo sapiens paired box 6 (PAX6), transcript variant 19, mRNA
11-31800786-T-C		MANE	NM_001368894.2:c.470A>G	NP_001355823.1:p.(Tyr157Cys)	NC_000011.9:g.31822334T>C	NC_000011.10:g.31800786T>C	11	31822334	.	T	C	11	31800786	.	T	C	PAX6	HGNC:8620	Homo sapiens paired box 6 (PAX6), transcript variant 19, mRNA
11-31800792-C-T		MANE	NM_001368894.2:c.464G>A	NP_001355823.1:p.(Gly155Asp)	NC_000011.9:g.31822340C>T	NC_000011.10:g.31800792C>T	11	31822340	.	C	T	11	31800792	.	C	T	PAX6	HGNC:8620	Homo sapiens paired box 6 (PAX6), transcript variant 19, mRNA
11-31800794-G-C		MANE	NM_001368894.2:c.462C>G	NP_001355823.1:p.(Asp154Glu)	NC_000011.9:g.31822342G>C	NC_000011.10:g.31800794G>C	11	31822342	.	G	C	11	31800794	.	G	C	PAX6	HGNC:8620	Homo sapiens paired box 6 (PAX6), transcript variant 19, mRNA
11-31800812-C-G		MANE	NM_001368894.2:c.444G>C	NP_001355823.1:p.(Lys148Asn)	NC_000011.9:g.31822360C>G	NC_000011.10:g.31800812C>G	11	31822360	.	C	G	11	31800812	.	C	G	PAX6	HGNC:8620	Homo sapiens paired box 6 (PAX6), transcript variant 19, mRNA
11-31801569-T-A		MANE	NM_001368894.2:c.391A>T	NP_001355823.1:p.(Ile131Leu)	NC_000011.9:g.31823117T>A	NC_000011.10:g.31801569T>A	11	31823117	.	T	A	11	31801569	.	T	A	PAX6	HGNC:8620	Homo sapiens paired box 6 (PAX6), transcript variant 19, mRNA
11-31801637-C-T		MANE	NM_001368894.2:c.323G>A	NP_001355823.1:p.(Cys108Tyr)	NC_000011.9:g.31823185C>T	NC_000011.10:g.31801637C>T	11	31823185	.	C	T	11	31801637	.	C	T	PAX6	HGNC:8620	Homo sapiens paired box 6 (PAX6), transcript variant 19, mRNA
11-31802775-A-C		MANE	NM_001368894.2:c.70T>G	NP_001355823.1:p.(Ser24Ala)	NC_000011.9:g.31824323A>C	NC_000011.10:g.31802775A>C	11	31824323	.	A	C	11	31802775	.	A	C	PAX6	HGNC:8620	Homo sapiens paired box 6 (PAX6), transcript variant 19, mRNA
11-31802802-A-G		MANE	NM_001368894.2:c.43T>C	NP_001355823.1:p.(Phe15Leu)	NC_000011.9:g.31824350A>G	NC_000011.10:g.31802802A>G	11	31824350	.	A	G	11	31802802	.	A	G	PAX6	HGNC:8620	Homo sapiens paired box 6 (PAX6), transcript variant 19, mRNA
11-31802825-C-A		MANE	NM_001368894.2:c.20G>T	NP_001355823.1:p.(Gly7Val)	NC_000011.9:g.31824373C>A	NC_000011.10:g.31802825C>A	11	31824373	.	C	A	11	31802825	.	C	A	PAX6	HGNC:8620	Homo sapiens paired box 6 (PAX6), transcript variant 19, mRNA
11-31789938-T-C		MANE	NM_001368894.2:c.1307A>G	NP_001355823.1:p.(Gln436Arg)	NC_000011.9:g.31811486T>C	NC_000011.10:g.31789938T>C	11	31811486	.	T	C	11	31789938	.	T	C	PAX6	HGNC:8620	Homo sapiens paired box 6 (PAX6), transcript variant 19, mRNA
11-31789939-G-T		MANE	NM_001368894.2:c.1306C>A	NP_001355823.1:p.(Gln436Lys)	NC_000011.9:g.31811487G>T	NC_000011.10:g.31789939G>T	11	31811487	.	G	T	11	31789939	.	G	T	PAX6	HGNC:8620	Homo sapiens paired box 6 (PAX6), transcript variant 19, mRNA
11-31789942-A-T		MANE	NM_001368894.2:c.1303T>A	NP_001355823.1:p.(Leu435Ile)	NC_000011.9:g.31811490A>T	NC_000011.10:g.31789942A>T	11	31811490	.	A	T	11	31789942	.	A	T	PAX6	HGNC:8620	Homo sapiens paired box 6 (PAX6), transcript variant 19, mRNA
11-31789944-C-T		MANE	NM_001368894.2:c.1301G>A	NP_001355823.1:p.(Arg434Lys)	NC_000011.9:g.31811492C>T	NC_000011.10:g.31789944C>T	11	31811492	.	C	T	11	31789944	.	C	T	PAX6	HGNC:8620	Homo sapiens paired box 6 (PAX6), transcript variant 19, mRNA
11-31789954-A-T		MANE	NM_001368894.2:c.1291T>A	NP_001355823.1:p.(Tyr431Asn)	NC_000011.9:g.31811502A>T	NC_000011.10:g.31789954A>T	11	31811502	.	A	T	11	31789954	.	A	T	PAX6	HGNC:8620	Homo sapiens paired box 6 (PAX6), transcript variant 19, mRNA
11-31790710-C-T		MANE	NM_001368894.2:c.1225G>A	NP_001355823.1:p.(Gly409Arg)	NC_000011.9:g.31812258C>T	NC_000011.10:g.31790710C>T	11	31812258	.	C	T	11	31790710	.	C	T	PAX6	HGNC:8620	Homo sapiens paired box 6 (PAX6), transcript variant 19, mRNA
11-31790722-T-C		MANE	NM_001368894.2:c.1213A>G	NP_001355823.1:p.(Thr405Ala)	NC_000011.9:g.31812270T>C	NC_000011.10:g.31790722T>C	11	31812270	.	T	C	11	31790722	.	T	C	PAX6	HGNC:8620	Homo sapiens paired box 6 (PAX6), transcript variant 19, mRNA
11-31790752-T-C		MANE	NM_001368894.2:c.1183A>G	NP_001355823.1:p.(Met395Val)	NC_000011.9:g.31812300T>C	NC_000011.10:g.31790752T>C	11	31812300	.	T	C	11	31790752	.	T	C	PAX6	HGNC:8620	Homo sapiens paired box 6 (PAX6), transcript variant 19, mRNA
11-31790760-T-C		MANE	NM_001368894.2:c.1175A>G	NP_001355823.1:p.(Gln392Arg)	NC_000011.9:g.31812308T>C	NC_000011.10:g.31790760T>C	11	31812308	.	T	C	11	31790760	.	T	C	PAX6	HGNC:8620	Homo sapiens paired box 6 (PAX6), transcript variant 19, mRNA
11-31790769-G-T		MANE	NM_001368894.2:c.1166C>A	NP_001355823.1:p.(Pro389Gln)	NC_000011.9:g.31812317G>T	NC_000011.10:g.31790769G>T	11	31812317	.	G	T	11	31790769	.	G	T	PAX6	HGNC:8620	Homo sapiens paired box 6 (PAX6), transcript variant 19, mRNA
11-31790806-A-G		MANE	NM_001368894.2:c.1129T>C	NP_001355823.1:p.(Ser377Pro)	NC_000011.9:g.31812354A>G	NC_000011.10:g.31790806A>G	11	31812354	.	A	G	11	31790806	.	A	G	PAX6	HGNC:8620	Homo sapiens paired box 6 (PAX6), transcript variant 19, mRNA
11-31790836-A-C		MANE	NM_001368894.2:c.1099T>G	NP_001355823.1:p.(Ser367Ala)	NC_000011.9:g.31812384A>C	NC_000011.10:g.31790836A>C	11	31812384	.	A	C	11	31790836	.	A	C	PAX6	HGNC:8620	Homo sapiens paired box 6 (PAX6), transcript variant 19, mRNA
11-31793509-C-T		MANE	NM_001368894.2:c.1003G>A	NP_001355823.1:p.(Ala335Thr)	NC_000011.9:g.31815057C>T	NC_000011.10:g.31793509C>T	11	31815057	.	C	T	11	31793509	.	C	T	PAX6	HGNC:8620	Homo sapiens paired box 6 (PAX6), transcript variant 19, mRNA
11-31793652-C-T		MANE	NM_001368894.2:c.958G>A	NP_001355823.1:p.(Val320Ile)	NC_000011.9:g.31815200C>T	NC_000011.10:g.31793652C>T	11	31815200	.	C	T	11	31793652	.	C	T	PAX6	HGNC:8620	Homo sapiens paired box 6 (PAX6), transcript variant 19, mRNA
11-31793693-C-A		MANE	NM_001368894.2:c.917G>T	NP_001355823.1:p.(Ser306Ile)	NC_000011.9:g.31815241C>A	NC_000011.10:g.31793693C>A	11	31815241	.	C	A	11	31793693	.	C	A	PAX6	HGNC:8620	Homo sapiens paired box 6 (PAX6), transcript variant 19, mRNA
11-31793781-C-T		MANE	NM_001368894.2:c.829G>A	NP_001355823.1:p.(Ala277Thr)	NC_000011.9:g.31815329C>T	NC_000011.10:g.31793781C>T	11	31815329	.	C	T	11	31793781	.	C	T	PAX6	HGNC:8620	Homo sapiens paired box 6 (PAX6), transcript variant 19, mRNA
11-31793786-C-A		MANE	NM_001368894.2:c.824G>T	NP_001355823.1:p.(Arg275Leu)	NC_000011.9:g.31815334C>A	NC_000011.10:g.31793786C>A	11	31815334	.	C	A	11	31793786	.	C	A	PAX6	HGNC:8620	Homo sapiens paired box 6 (PAX6), transcript variant 19, mRNA
11-31793795-A-G		MANE	NM_001368894.2:c.815T>C	NP_001355823.1:p.(Phe272Ser)	NC_000011.9:g.31815343A>G	NC_000011.10:g.31793795A>G	11	31815343	.	A	G	11	31793795	.	A	G	PAX6	HGNC:8620	Homo sapiens paired box 6 (PAX6), transcript variant 19, mRNA
11-31793801-A-G		MANE	NM_001368894.2:c.809T>C	NP_001355823.1:p.(Val270Ala)	NC_000011.9:g.31815349A>G	NC_000011.10:g.31793801A>G	11	31815349	.	A	G	11	31793801	.	A	G	PAX6	HGNC:8620	Homo sapiens paired box 6 (PAX6), transcript variant 19, mRNA
11-31794032-C-A		MANE	NM_001368894.2:c.807G>T	NP_001355823.1:p.(Gln269His)	NC_000011.9:g.31815580C>A	NC_000011.10:g.31794032C>A	11	31815580	.	C	A	11	31794032	.	C	A	PAX6	HGNC:8620	Homo sapiens paired box 6 (PAX6), transcript variant 19, mRNA
11-31794032-C-G		MANE	NM_001368894.2:c.807G>C	NP_001355823.1:p.(Gln269His)	NC_000011.9:g.31815580C>G	NC_000011.10:g.31794032C>G	11	31815580	.	C	G	11	31794032	.	C	G	PAX6	HGNC:8620	Homo sapiens paired box 6 (PAX6), transcript variant 19, mRNA
11-31794033-T-C		MANE	NM_001368894.2:c.806A>G	NP_001355823.1:p.(Gln269Arg)	NC_000011.9:g.31815581T>C	NC_000011.10:g.31794033T>C	11	31815581	.	T	C	11	31794033	.	T	C	PAX6	HGNC:8620	Homo sapiens paired box 6 (PAX6), transcript variant 19, mRNA
11-31794072-C-G		MANE	NM_001368894.2:c.767G>C	NP_001355823.1:p.(Arg256Thr)	NC_000011.9:g.31815620C>G	NC_000011.10:g.31794072C>G	11	31815620	.	C	G	11	31794072	.	C	G	PAX6	HGNC:8620	Homo sapiens paired box 6 (PAX6), transcript variant 19, mRNA
11-31794666-A-G		MANE	NM_001368894.2:c.688T>C	NP_001355823.1:p.(Ser230Pro)	NC_000011.9:g.31816214A>G	NC_000011.10:g.31794666A>G	11	31816214	.	A	G	11	31794666	.	A	G	PAX6	HGNC:8620	Homo sapiens paired box 6 (PAX6), transcript variant 19, mRNA
11-31794670-T-G		MANE	NM_001368894.2:c.684A>C	NP_001355823.1:p.(Arg228Ser)	NC_000011.9:g.31816218T>G	NC_000011.10:g.31794670T>G	11	31816218	.	T	G	11	31794670	.	T	G	PAX6	HGNC:8620	Homo sapiens paired box 6 (PAX6), transcript variant 19, mRNA
11-31794672-T-C		MANE	NM_001368894.2:c.682A>G	NP_001355823.1:p.(Arg228Gly)	NC_000011.9:g.31816220T>C	NC_000011.10:g.31794672T>C	11	31816220	.	T	C	11	31794672	.	T	C	PAX6	HGNC:8620	Homo sapiens paired box 6 (PAX6), transcript variant 19, mRNA
11-31794689-C-T		MANE	NM_001368894.2:c.665G>A	NP_001355823.1:p.(Arg222Gln)	NC_000011.9:g.31816237C>T	NC_000011.10:g.31794689C>T	11	31816237	.	C	T	11	31794689	.	C	T	PAX6	HGNC:8620	Homo sapiens paired box 6 (PAX6), transcript variant 19, mRNA
11-31794690-G-A		MANE	NM_001368894.2:c.664C>T	NP_001355823.1:p.(Arg222Trp)	NC_000011.9:g.31816238G>A	NC_000011.10:g.31794690G>A	11	31816238	.	G	A	11	31794690	.	G	A	PAX6	HGNC:8620	Homo sapiens paired box 6 (PAX6), transcript variant 19, mRNA
11-31794778-C-A		MANE	NM_001368894.2:c.576G>T	NP_001355823.1:p.(Gln192His)	NC_000011.9:g.31816326C>A	NC_000011.10:g.31794778C>A	11	31816326	.	C	A	11	31794778	.	C	A	PAX6	HGNC:8620	Homo sapiens paired box 6 (PAX6), transcript variant 19, mRNA
11-31800756-G-A		MANE	NM_001368894.2:c.500C>T	NP_001355823.1:p.(Thr167Ile)	NC_000011.9:g.31822304G>A	NC_000011.10:g.31800756G>A	11	31822304	.	G	A	11	31800756	.	G	A	PAX6	HGNC:8620	Homo sapiens paired box 6 (PAX6), transcript variant 19, mRNA
11-31800763-C-G		MANE	NM_001368894.2:c.493G>C	NP_001355823.1:p.(Gly165Arg)	NC_000011.9:g.31822311C>G	NC_000011.10:g.31800763C>G	11	31822311	.	C	G	11	31800763	.	C	G	PAX6	HGNC:8620	Homo sapiens paired box 6 (PAX6), transcript variant 19, mRNA
11-31800793-C-T		MANE	NM_001368894.2:c.463G>A	NP_001355823.1:p.(Gly155Ser)	NC_000011.9:g.31822341C>T	NC_000011.10:g.31800793C>T	11	31822341	.	C	T	11	31800793	.	C	T	PAX6	HGNC:8620	Homo sapiens paired box 6 (PAX6), transcript variant 19, mRNA
11-31800831-C-G		MANE	NM_001368894.2:c.425G>C	NP_001355823.1:p.(Arg142Pro)	NC_000011.9:g.31822379C>G	NC_000011.10:g.31800831C>G	11	31822379	.	C	G	11	31800831	.	C	G	PAX6	HGNC:8620	Homo sapiens paired box 6 (PAX6), transcript variant 19, mRNA
11-31800831-C-T		MANE	NM_001368894.2:c.425G>A	NP_001355823.1:p.(Arg142His)	NC_000011.9:g.31822379C>T	NC_000011.10:g.31800831C>T	11	31822379	.	C	T	11	31800831	.	C	T	PAX6	HGNC:8620	Homo sapiens paired box 6 (PAX6), transcript variant 19, mRNA
11-31800832-G-A		MANE	NM_001368894.2:c.424C>T	NP_001355823.1:p.(Arg142Cys)	NC_000011.9:g.31822380G>A	NC_000011.10:g.31800832G>A	11	31822380	.	G	A	11	31800832	.	G	A	PAX6	HGNC:8620	Homo sapiens paired box 6 (PAX6), transcript variant 19, mRNA
11-31800837-A-T		MANE	NM_001368894.2:c.419T>A	NP_001355823.1:p.(Val140Asp)	NC_000011.9:g.31822385A>T	NC_000011.10:g.31800837A>T	11	31822385	.	A	T	11	31800837	.	A	T	PAX6	HGNC:8620	Homo sapiens paired box 6 (PAX6), transcript variant 19, mRNA
11-31800852-G-A		MANE	NM_001368894.2:c.404C>T	NP_001355823.1:p.(Ser135Leu)	NC_000011.9:g.31822400G>A	NC_000011.10:g.31800852G>A	11	31822400	.	G	A	11	31800852	.	G	A	PAX6	HGNC:8620	Homo sapiens paired box 6 (PAX6), transcript variant 19, mRNA
11-31800853-A-G		MANE	NM_001368894.2:c.403T>C	NP_001355823.1:p.(Ser135Pro)	NC_000011.9:g.31822401A>G	NC_000011.10:g.31800853A>G	11	31822401	.	A	G	11	31800853	.	A	G	PAX6	HGNC:8620	Homo sapiens paired box 6 (PAX6), transcript variant 19, mRNA
11-31801561-G-T		MANE	NM_001368894.2:c.399C>A	NP_001355823.1:p.(Ser133Arg)	NC_000011.9:g.31823109G>T	NC_000011.10:g.31801561G>T	11	31823109	.	G	T	11	31801561	.	G	T	PAX6	HGNC:8620	Homo sapiens paired box 6 (PAX6), transcript variant 19, mRNA
11-31801561-G-C		MANE	NM_001368894.2:c.399C>G	NP_001355823.1:p.(Ser133Arg)	NC_000011.9:g.31823109G>C	NC_000011.10:g.31801561G>C	11	31823109	.	G	C	11	31801561	.	G	C	PAX6	HGNC:8620	Homo sapiens paired box 6 (PAX6), transcript variant 19, mRNA
11-31801565-G-T		MANE	NM_001368894.2:c.395C>A	NP_001355823.1:p.(Pro132Gln)	NC_000011.9:g.31823113G>T	NC_000011.10:g.31801565G>T	11	31823113	.	G	T	11	31801565	.	G	T	PAX6	HGNC:8620	Homo sapiens paired box 6 (PAX6), transcript variant 19, mRNA
11-31801565-G-C		MANE	NM_001368894.2:c.395C>G	NP_001355823.1:p.(Pro132Arg)	NC_000011.9:g.31823113G>C	NC_000011.10:g.31801565G>C	11	31823113	.	G	C	11	31801565	.	G	C	PAX6	HGNC:8620	Homo sapiens paired box 6 (PAX6), transcript variant 19, mRNA
11-31801623-C-G		MANE	NM_001368894.2:c.337G>C	NP_001355823.1:p.(Ala113Pro)	NC_000011.9:g.31823171C>G	NC_000011.10:g.31801623C>G	11	31823171	.	C	G	11	31801623	.	C	G	PAX6	HGNC:8620	Homo sapiens paired box 6 (PAX6), transcript variant 19, mRNA
11-31801641-C-T		MANE	NM_001368894.2:c.319G>A	NP_001355823.1:p.(Glu107Lys)	NC_000011.9:g.31823189C>T	NC_000011.10:g.31801641C>T	11	31823189	.	C	T	11	31801641	.	C	T	PAX6	HGNC:8620	Homo sapiens paired box 6 (PAX6), transcript variant 19, mRNA
11-31801643-C-T		MANE	NM_001368894.2:c.317G>A	NP_001355823.1:p.(Arg106Gln)	NC_000011.9:g.31823191C>T	NC_000011.10:g.31801643C>T	11	31823191	.	C	T	11	31801643	.	C	T	PAX6	HGNC:8620	Homo sapiens paired box 6 (PAX6), transcript variant 19, mRNA
11-31801658-A-T		MANE	NM_001368894.2:c.302T>A	NP_001355823.1:p.(Ile101Lys)	NC_000011.9:g.31823206A>T	NC_000011.10:g.31801658A>T	11	31823206	.	A	T	11	31801658	.	A	T	PAX6	HGNC:8620	Homo sapiens paired box 6 (PAX6), transcript variant 19, mRNA
11-31801658-A-C		MANE	NM_001368894.2:c.302T>G	NP_001355823.1:p.(Ile101Arg)	NC_000011.9:g.31823206A>C	NC_000011.10:g.31801658A>C	11	31823206	.	A	C	11	31801658	.	A	C	PAX6	HGNC:8620	Homo sapiens paired box 6 (PAX6), transcript variant 19, mRNA
11-31801682-G-T		MANE	NM_001368894.2:c.278C>A	NP_001355823.1:p.(Ala93Glu)	NC_000011.9:g.31823230G>T	NC_000011.10:g.31801682G>T	11	31823230	.	G	T	11	31801682	.	G	T	PAX6	HGNC:8620	Homo sapiens paired box 6 (PAX6), transcript variant 19, mRNA
11-31801685-A-C		MANE	NM_001368894.2:c.275T>G	NP_001355823.1:p.(Val92Gly)	NC_000011.9:g.31823233A>C	NC_000011.10:g.31801685A>C	11	31823233	.	A	C	11	31801685	.	A	C	PAX6	HGNC:8620	Homo sapiens paired box 6 (PAX6), transcript variant 19, mRNA
11-31801685-A-G		MANE	NM_001368894.2:c.275T>C	NP_001355823.1:p.(Val92Ala)	NC_000011.9:g.31823233A>G	NC_000011.10:g.31801685A>G	11	31823233	.	A	G	11	31801685	.	A	G	PAX6	HGNC:8620	Homo sapiens paired box 6 (PAX6), transcript variant 19, mRNA
11-31801691-G-A		MANE	NM_001368894.2:c.269C>T	NP_001355823.1:p.(Pro90Leu)	NC_000011.9:g.31823239G>A	NC_000011.10:g.31801691G>A	11	31823239	.	G	A	11	31801691	.	G	A	PAX6	HGNC:8620	Homo sapiens paired box 6 (PAX6), transcript variant 19, mRNA
11-31801691-G-C		MANE	NM_001368894.2:c.269C>G	NP_001355823.1:p.(Pro90Arg)	NC_000011.9:g.31823239G>C	NC_000011.10:g.31801691G>C	11	31823239	.	G	C	11	31801691	.	G	C	PAX6	HGNC:8620	Homo sapiens paired box 6 (PAX6), transcript variant 19, mRNA
11-31801698-T-C		MANE	NM_001368894.2:c.262A>G	NP_001355823.1:p.(Ser88Gly)	NC_000011.9:g.31823246T>C	NC_000011.10:g.31801698T>C	11	31823246	.	T	C	11	31801698	.	T	C	PAX6	HGNC:8620	Homo sapiens paired box 6 (PAX6), transcript variant 19, mRNA
11-31801700-C-T		MANE	NM_001368894.2:c.260G>A	NP_001355823.1:p.(Gly87Asp)	NC_000011.9:g.31823248C>T	NC_000011.10:g.31801700C>T	11	31823248	.	C	T	11	31801700	.	C	T	PAX6	HGNC:8620	Homo sapiens paired box 6 (PAX6), transcript variant 19, mRNA
11-31801704-C-T		MANE	NM_001368894.2:c.256G>A	NP_001355823.1:p.(Gly86Ser)	NC_000011.9:g.31823252C>T	NC_000011.10:g.31801704C>T	11	31823252	.	C	T	11	31801704	.	C	T	PAX6	HGNC:8620	Homo sapiens paired box 6 (PAX6), transcript variant 19, mRNA
11-31801704-C-G		MANE	NM_001368894.2:c.256G>C	NP_001355823.1:p.(Gly86Arg)	NC_000011.9:g.31823252C>G	NC_000011.10:g.31801704C>G	11	31823252	.	C	G	11	31801704	.	C	G	PAX6	HGNC:8620	Homo sapiens paired box 6 (PAX6), transcript variant 19, mRNA
11-31801716-G-A		MANE	NM_001368894.2:c.244C>T	NP_001355823.1:p.(Pro82Ser)	NC_000011.9:g.31823264G>A	NC_000011.10:g.31801716G>A	11	31823264	.	G	A	11	31801716	.	G	A	PAX6	HGNC:8620	Homo sapiens paired box 6 (PAX6), transcript variant 19, mRNA
11-31801721-A-T		MANE	NM_001368894.2:c.239T>A	NP_001355823.1:p.(Ile80Asn)	NC_000011.9:g.31823269A>T	NC_000011.10:g.31801721A>T	11	31823269	.	A	T	11	31801721	.	A	T	PAX6	HGNC:8620	Homo sapiens paired box 6 (PAX6), transcript variant 19, mRNA
11-31801727-C-A		MANE	NM_001368894.2:c.233G>T	NP_001355823.1:p.(Gly78Val)	NC_000011.9:g.31823275C>A	NC_000011.10:g.31801727C>A	11	31823275	.	C	A	11	31801727	.	C	A	PAX6	HGNC:8620	Homo sapiens paired box 6 (PAX6), transcript variant 19, mRNA
11-31801731-T-G		MANE	NM_001368894.2:c.229A>C	NP_001355823.1:p.(Thr77Pro)	NC_000011.9:g.31823279T>G	NC_000011.10:g.31801731T>G	11	31823279	.	T	G	11	31801731	.	T	G	PAX6	HGNC:8620	Homo sapiens paired box 6 (PAX6), transcript variant 19, mRNA
11-31801751-A-G		MANE	NM_001368894.2:c.209T>C	NP_001355823.1:p.(Ile70Thr)	NC_000011.9:g.31823299A>G	NC_000011.10:g.31801751A>G	11	31823299	.	A	G	11	31801751	.	A	G	PAX6	HGNC:8620	Homo sapiens paired box 6 (PAX6), transcript variant 19, mRNA
11-31801754-T-G		MANE	NM_001368894.2:c.206A>C	NP_001355823.1:p.(Lys69Thr)	NC_000011.9:g.31823302T>G	NC_000011.10:g.31801754T>G	11	31823302	.	T	G	11	31801754	.	T	G	PAX6	HGNC:8620	Homo sapiens paired box 6 (PAX6), transcript variant 19, mRNA
11-31801754-T-C		MANE	NM_001368894.2:c.206A>G	NP_001355823.1:p.(Lys69Arg)	NC_000011.9:g.31823302T>C	NC_000011.10:g.31801754T>C	11	31823302	.	T	C	11	31801754	.	T	C	PAX6	HGNC:8620	Homo sapiens paired box 6 (PAX6), transcript variant 19, mRNA
11-31801761-C-T		MANE	NM_001368894.2:c.199G>A	NP_001355823.1:p.(Val67Met)	NC_000011.9:g.31823309C>T	NC_000011.10:g.31801761C>T	11	31823309	.	C	T	11	31801761	.	C	T	PAX6	HGNC:8620	Homo sapiens paired box 6 (PAX6), transcript variant 19, mRNA
11-31801761-C-G		MANE	NM_001368894.2:c.199G>C	NP_001355823.1:p.(Val67Leu)	NC_000011.9:g.31823309C>G	NC_000011.10:g.31801761C>G	11	31823309	.	C	G	11	31801761	.	C	G	PAX6	HGNC:8620	Homo sapiens paired box 6 (PAX6), transcript variant 19, mRNA
11-31801763-C-T		MANE	NM_001368894.2:c.197G>A	NP_001355823.1:p.(Cys66Tyr)	NC_000011.9:g.31823311C>T	NC_000011.10:g.31801763C>T	11	31823311	.	C	T	11	31801763	.	C	T	PAX6	HGNC:8620	Homo sapiens paired box 6 (PAX6), transcript variant 19, mRNA
11-31801764-A-G		MANE	NM_001368894.2:c.196T>C	NP_001355823.1:p.(Cys66Arg)	NC_000011.9:g.31823312A>G	NC_000011.10:g.31801764A>G	11	31823312	.	A	G	11	31801764	.	A	G	PAX6	HGNC:8620	Homo sapiens paired box 6 (PAX6), transcript variant 19, mRNA
11-31801766-C-G		MANE	NM_001368894.2:c.194G>C	NP_001355823.1:p.(Gly65Ala)	NC_000011.9:g.31823314C>G	NC_000011.10:g.31801766C>G	11	31823314	.	C	G	11	31801766	.	C	G	PAX6	HGNC:8620	Homo sapiens paired box 6 (PAX6), transcript variant 19, mRNA
11-31801766-C-A		MANE	NM_001368894.2:c.194G>T	NP_001355823.1:p.(Gly65Val)	NC_000011.9:g.31823314C>A	NC_000011.10:g.31801766C>A	11	31823314	.	C	A	11	31801766	.	C	A	PAX6	HGNC:8620	Homo sapiens paired box 6 (PAX6), transcript variant 19, mRNA
11-31801767-C-T		MANE	NM_001368894.2:c.193G>A	NP_001355823.1:p.(Gly65Arg)	NC_000011.9:g.31823315C>T	NC_000011.10:g.31801767C>T	11	31823315	.	C	T	11	31801767	.	C	T	PAX6	HGNC:8620	Homo sapiens paired box 6 (PAX6), transcript variant 19, mRNA
11-31801772-G-A		MANE	NM_001368894.2:c.188C>T	NP_001355823.1:p.(Ser63Phe)	NC_000011.9:g.31823320G>A	NC_000011.10:g.31801772G>A	11	31823320	.	G	A	11	31801772	.	G	A	PAX6	HGNC:8620	Homo sapiens paired box 6 (PAX6), transcript variant 19, mRNA
11-31801775-A-T		MANE	NM_001368894.2:c.185T>A	NP_001355823.1:p.(Val62Glu)	NC_000011.9:g.31823323A>T	NC_000011.10:g.31801775A>T	11	31823323	.	A	T	11	31801775	.	A	T	PAX6	HGNC:8620	Homo sapiens paired box 6 (PAX6), transcript variant 19, mRNA
11-31802705-T-C		MANE	NM_001368894.2:c.140A>G	NP_001355823.1:p.(Gln47Arg)	NC_000011.9:g.31824253T>C	NC_000011.10:g.31802705T>C	11	31824253	.	T	C	11	31802705	.	T	C	PAX6	HGNC:8620	Homo sapiens paired box 6 (PAX6), transcript variant 19, mRNA
11-31802706-G-C		MANE	NM_001368894.2:c.139C>G	NP_001355823.1:p.(Gln47Glu)	NC_000011.9:g.31824254G>C	NC_000011.10:g.31802706G>C	11	31824254	.	G	C	11	31802706	.	G	C	PAX6	HGNC:8620	Homo sapiens paired box 6 (PAX6), transcript variant 19, mRNA
11-31802708-A-G		MANE	NM_001368894.2:c.137T>C	NP_001355823.1:p.(Leu46Pro)	NC_000011.9:g.31824256A>G	NC_000011.10:g.31802708A>G	11	31824256	.	A	G	11	31802708	.	A	G	PAX6	HGNC:8620	Homo sapiens paired box 6 (PAX6), transcript variant 19, mRNA
11-31802708-A-C		MANE	NM_001368894.2:c.137T>G	NP_001355823.1:p.(Leu46Arg)	NC_000011.9:g.31824256A>C	NC_000011.10:g.31802708A>C	11	31824256	.	A	C	11	31802708	.	A	C	PAX6	HGNC:8620	Homo sapiens paired box 6 (PAX6), transcript variant 19, mRNA
11-31802709-G-C		MANE	NM_001368894.2:c.136C>G	NP_001355823.1:p.(Leu46Val)	NC_000011.9:g.31824257G>C	NC_000011.10:g.31802709G>C	11	31824257	.	G	C	11	31802709	.	G	C	PAX6	HGNC:8620	Homo sapiens paired box 6 (PAX6), transcript variant 19, mRNA
11-31802714-C-T		MANE	NM_001368894.2:c.131G>A	NP_001355823.1:p.(Arg44Gln)	NC_000011.9:g.31824262C>T	NC_000011.10:g.31802714C>T	11	31824262	.	C	T	11	31802714	.	C	T	PAX6	HGNC:8620	Homo sapiens paired box 6 (PAX6), transcript variant 19, mRNA
11-31802717-G-A		MANE	NM_001368894.2:c.128C>T	NP_001355823.1:p.(Ser43Phe)	NC_000011.9:g.31824265G>A	NC_000011.10:g.31802717G>A	11	31824265	.	G	A	11	31802717	.	G	A	PAX6	HGNC:8620	Homo sapiens paired box 6 (PAX6), transcript variant 19, mRNA
11-31802718-A-G		MANE	NM_001368894.2:c.127T>C	NP_001355823.1:p.(Ser43Pro)	NC_000011.9:g.31824266A>G	NC_000011.10:g.31802718A>G	11	31824266	.	A	G	11	31802718	.	A	G	PAX6	HGNC:8620	Homo sapiens paired box 6 (PAX6), transcript variant 19, mRNA
11-31802720-A-C		MANE	NM_001368894.2:c.125T>G	NP_001355823.1:p.(Ile42Ser)	NC_000011.9:g.31824268A>C	NC_000011.10:g.31802720A>C	11	31824268	.	A	C	11	31802720	.	A	C	PAX6	HGNC:8620	Homo sapiens paired box 6 (PAX6), transcript variant 19, mRNA
11-31802723-T-C		MANE	NM_001368894.2:c.122A>G	NP_001355823.1:p.(Asp41Gly)	NC_000011.9:g.31824271T>C	NC_000011.10:g.31802723T>C	11	31824271	.	T	C	11	31802723	.	T	C	PAX6	HGNC:8620	Homo sapiens paired box 6 (PAX6), transcript variant 19, mRNA
11-31802732-C-T		MANE	NM_001368894.2:c.113G>A	NP_001355823.1:p.(Arg38Gln)	NC_000011.9:g.31824280C>T	NC_000011.10:g.31802732C>T	11	31824280	.	C	T	11	31802732	.	C	T	PAX6	HGNC:8620	Homo sapiens paired box 6 (PAX6), transcript variant 19, mRNA
11-31802732-C-G		MANE	NM_001368894.2:c.113G>C	NP_001355823.1:p.(Arg38Pro)	NC_000011.9:g.31824280C>G	NC_000011.10:g.31802732C>G	11	31824280	.	C	G	11	31802732	.	C	G	PAX6	HGNC:8620	Homo sapiens paired box 6 (PAX6), transcript variant 19, mRNA
11-31802733-G-C		MANE	NM_001368894.2:c.112C>G	NP_001355823.1:p.(Arg38Gly)	NC_000011.9:g.31824281G>C	NC_000011.10:g.31802733G>C	11	31824281	.	G	C	11	31802733	.	G	C	PAX6	HGNC:8620	Homo sapiens paired box 6 (PAX6), transcript variant 19, mRNA
11-31802733-G-A		MANE	NM_001368894.2:c.112C>T	NP_001355823.1:p.(Arg38Trp)	NC_000011.9:g.31824281G>A	NC_000011.10:g.31802733G>A	11	31824281	.	G	A	11	31802733	.	G	A	PAX6	HGNC:8620	Homo sapiens paired box 6 (PAX6), transcript variant 19, mRNA
11-31802738-C-A		MANE	NM_001368894.2:c.107G>T	NP_001355823.1:p.(Gly36Val)	NC_000011.9:g.31824286C>A	NC_000011.10:g.31802738C>A	11	31824286	.	C	A	11	31802738	.	C	A	PAX6	HGNC:8620	Homo sapiens paired box 6 (PAX6), transcript variant 19, mRNA
11-31802738-C-T		MANE	NM_001368894.2:c.107G>A	NP_001355823.1:p.(Gly36Glu)	NC_000011.9:g.31824286C>T	NC_000011.10:g.31802738C>T	11	31824286	.	C	T	11	31802738	.	C	T	PAX6	HGNC:8620	Homo sapiens paired box 6 (PAX6), transcript variant 19, mRNA
11-31802738-C-G		MANE	NM_001368894.2:c.107G>C	NP_001355823.1:p.(Gly36Ala)	NC_000011.9:g.31824286C>G	NC_000011.10:g.31802738C>G	11	31824286	.	C	G	11	31802738	.	C	G	PAX6	HGNC:8620	Homo sapiens paired box 6 (PAX6), transcript variant 19, mRNA
11-31802739-C-T		MANE	NM_001368894.2:c.106G>A	NP_001355823.1:p.(Gly36Arg)	NC_000011.9:g.31824287C>T	NC_000011.10:g.31802739C>T	11	31824287	.	C	T	11	31802739	.	C	T	PAX6	HGNC:8620	Homo sapiens paired box 6 (PAX6), transcript variant 19, mRNA
11-31802739-C-A		MANE	NM_001368894.2:c.106G>T	NP_001355823.1:p.(Gly36Trp)	NC_000011.9:g.31824287C>A	NC_000011.10:g.31802739C>A	11	31824287	.	C	A	11	31802739	.	C	A	PAX6	HGNC:8620	Homo sapiens paired box 6 (PAX6), transcript variant 19, mRNA
11-31802748-C-G		MANE	NM_001368894.2:c.97G>C	NP_001355823.1:p.(Ala33Pro)	NC_000011.9:g.31824296C>G	NC_000011.10:g.31802748C>G	11	31824296	.	C	G	11	31802748	.	C	G	PAX6	HGNC:8620	Homo sapiens paired box 6 (PAX6), transcript variant 19, mRNA
11-31802751-G-C		MANE	NM_001368894.2:c.94C>G	NP_001355823.1:p.(Leu32Val)	NC_000011.9:g.31824299G>C	NC_000011.10:g.31802751G>C	11	31824299	.	G	C	11	31802751	.	G	C	PAX6	HGNC:8620	Homo sapiens paired box 6 (PAX6), transcript variant 19, mRNA
11-31802759-A-C		MANE	NM_001368894.2:c.86T>G	NP_001355823.1:p.(Ile29Ser)	NC_000011.9:g.31824307A>C	NC_000011.10:g.31802759A>C	11	31824307	.	A	C	11	31802759	.	A	C	PAX6	HGNC:8620	Homo sapiens paired box 6 (PAX6), transcript variant 19, mRNA
11-31802760-T-C		MANE	NM_001368894.2:c.85A>G	NP_001355823.1:p.(Ile29Val)	NC_000011.9:g.31824308T>C	NC_000011.10:g.31802760T>C	11	31824308	.	T	C	11	31802760	.	T	C	PAX6	HGNC:8620	Homo sapiens paired box 6 (PAX6), transcript variant 19, mRNA
11-31802768-C-G		MANE	NM_001368894.2:c.77G>C	NP_001355823.1:p.(Arg26Pro)	NC_000011.9:g.31824316C>G	NC_000011.10:g.31802768C>G	11	31824316	.	C	G	11	31802768	.	C	G	PAX6	HGNC:8620	Homo sapiens paired box 6 (PAX6), transcript variant 19, mRNA
11-31802769-G-C		MANE	NM_001368894.2:c.76C>G	NP_001355823.1:p.(Arg26Gly)	NC_000011.9:g.31824317G>C	NC_000011.10:g.31802769G>C	11	31824317	.	G	C	11	31802769	.	G	C	PAX6	HGNC:8620	Homo sapiens paired box 6 (PAX6), transcript variant 19, mRNA
11-31802789-C-G		MANE	NM_001368894.2:c.56G>C	NP_001355823.1:p.(Arg19Pro)	NC_000011.9:g.31824337C>G	NC_000011.10:g.31802789C>G	11	31824337	.	C	G	11	31802789	.	C	G	PAX6	HGNC:8620	Homo sapiens paired box 6 (PAX6), transcript variant 19, mRNA
11-31802790-G-A		MANE	NM_001368894.2:c.55C>T	NP_001355823.1:p.(Arg19Trp)	NC_000011.9:g.31824338G>A	NC_000011.10:g.31802790G>A	11	31824338	.	G	A	11	31802790	.	G	A	PAX6	HGNC:8620	Homo sapiens paired box 6 (PAX6), transcript variant 19, mRNA
11-31802793-C-T		MANE	NM_001368894.2:c.52G>A	NP_001355823.1:p.(Gly18Arg)	NC_000011.9:g.31824341C>T	NC_000011.10:g.31802793C>T	11	31824341	.	C	T	11	31802793	.	C	T	PAX6	HGNC:8620	Homo sapiens paired box 6 (PAX6), transcript variant 19, mRNA
11-31802793-C-G		MANE	NM_001368894.2:c.52G>C	NP_001355823.1:p.(Gly18Arg)	NC_000011.9:g.31824341C>G	NC_000011.10:g.31802793C>G	11	31824341	.	C	G	11	31802793	.	C	G	PAX6	HGNC:8620	Homo sapiens paired box 6 (PAX6), transcript variant 19, mRNA
11-31802793-C-A		MANE	NM_001368894.2:c.52G>T	NP_001355823.1:p.(Gly18Trp)	NC_000011.9:g.31824341C>A	NC_000011.10:g.31802793C>A	11	31824341	.	C	A	11	31802793	.	C	A	PAX6	HGNC:8620	Homo sapiens paired box 6 (PAX6), transcript variant 19, mRNA
11-31802794-G-T		MANE	NM_001368894.2:c.51C>A	NP_001355823.1:p.(Asn17Lys)	NC_000011.9:g.31824342G>T	NC_000011.10:g.31802794G>T	11	31824342	.	G	T	11	31802794	.	G	T	PAX6	HGNC:8620	Homo sapiens paired box 6 (PAX6), transcript variant 19, mRNA
11-31802795-T-C		MANE	NM_001368894.2:c.50A>G	NP_001355823.1:p.(Asn17Ser)	NC_000011.9:g.31824343T>C	NC_000011.10:g.31802795T>C	11	31824343	.	T	C	11	31802795	.	T	C	PAX6	HGNC:8620	Homo sapiens paired box 6 (PAX6), transcript variant 19, mRNA
11-31802811-C-G		MANE	NM_001368894.2:c.34G>C	NP_001355823.1:p.(Gly12Arg)	NC_000011.9:g.31824359C>G	NC_000011.10:g.31802811C>G	11	31824359	.	C	G	11	31802811	.	C	G	PAX6	HGNC:8620	Homo sapiens paired box 6 (PAX6), transcript variant 19, mRNA
11-31802819-T-A		MANE	NM_001368894.2:c.26A>T	NP_001355823.1:p.(Asn9Ile)	NC_000011.9:g.31824367T>A	NC_000011.10:g.31802819T>A	11	31824367	.	T	A	11	31802819	.	T	A	PAX6	HGNC:8620	Homo sapiens paired box 6 (PAX6), transcript variant 19, mRNA
11-31802826-C-G		MANE	NM_001368894.2:c.19G>C	NP_001355823.1:p.(Gly7Arg)	NC_000011.9:g.31824374C>G	NC_000011.10:g.31802826C>G	11	31824374	.	C	G	11	31802826	.	C	G	PAX6	HGNC:8620	Homo sapiens paired box 6 (PAX6), transcript variant 19, mRNA
11-31790769-G-C		MANE	NM_001368894.2:c.1166C>G	NP_001355823.1:p.(Pro389Arg)	NC_000011.9:g.31812317G>C	NC_000011.10:g.31790769G>C	11	31812317	.	G	C	11	31790769	.	G	C	PAX6	HGNC:8620	Homo sapiens paired box 6 (PAX6), transcript variant 19, mRNA
11-31790798-A-C		MANE	NM_001368894.2:c.1137T>G	NP_001355823.1:p.(Asn379Lys)	NC_000011.9:g.31812346A>C	NC_000011.10:g.31790798A>C	11	31812346	.	A	C	11	31790798	.	A	C	PAX6	HGNC:8620	Homo sapiens paired box 6 (PAX6), transcript variant 19, mRNA
11-31793769-T-C		MANE	NM_001368894.2:c.841A>G	NP_001355823.1:p.(Arg281Gly)	NC_000011.9:g.31815317T>C	NC_000011.10:g.31793769T>C	11	31815317	.	T	C	11	31793769	.	T	C	PAX6	HGNC:8620	Homo sapiens paired box 6 (PAX6), transcript variant 19, mRNA
11-31793782-C-G		MANE	NM_001368894.2:c.828G>C	NP_001355823.1:p.(Arg276Ser)	NC_000011.9:g.31815330C>G	NC_000011.10:g.31793782C>G	11	31815330	.	C	G	11	31793782	.	C	G	PAX6	HGNC:8620	Homo sapiens paired box 6 (PAX6), transcript variant 19, mRNA
11-31793787-G-C		MANE	NM_001368894.2:c.823C>G	NP_001355823.1:p.(Arg275Gly)	NC_000011.9:g.31815335G>C	NC_000011.10:g.31793787G>C	11	31815335	.	G	C	11	31793787	.	G	C	PAX6	HGNC:8620	Homo sapiens paired box 6 (PAX6), transcript variant 19, mRNA
11-31793788-A-C		MANE	NM_001368894.2:c.822T>G	NP_001355823.1:p.(Asn274Lys)	NC_000011.9:g.31815336A>C	NC_000011.10:g.31793788A>C	11	31815336	.	A	C	11	31793788	.	A	C	PAX6	HGNC:8620	Homo sapiens paired box 6 (PAX6), transcript variant 19, mRNA
11-31793790-T-A		MANE	NM_001368894.2:c.820A>T	NP_001355823.1:p.(Asn274Tyr)	NC_000011.9:g.31815338T>A	NC_000011.10:g.31793790T>A	11	31815338	.	T	A	11	31793790	.	T	A	PAX6	HGNC:8620	Homo sapiens paired box 6 (PAX6), transcript variant 19, mRNA
11-31793797-C-A		MANE	NM_001368894.2:c.813G>T	NP_001355823.1:p.(Trp271Cys)	NC_000011.9:g.31815345C>A	NC_000011.10:g.31793797C>A	11	31815345	.	C	A	11	31793797	.	C	A	PAX6	HGNC:8620	Homo sapiens paired box 6 (PAX6), transcript variant 19, mRNA
11-31800831-C-A		MANE	NM_001368894.2:c.425G>T	NP_001355823.1:p.(Arg142Leu)	NC_000011.9:g.31822379C>A	NC_000011.10:g.31800831C>A	11	31822379	.	C	A	11	31800831	.	C	A	PAX6	HGNC:8620	Homo sapiens paired box 6 (PAX6), transcript variant 19, mRNA
11-31800842-G-T		MANE	NM_001368894.2:c.414C>A	NP_001355823.1:p.(Asn138Lys)	NC_000011.9:g.31822390G>T	NC_000011.10:g.31800842G>T	11	31822390	.	G	T	11	31800842	.	G	T	PAX6	HGNC:8620	Homo sapiens paired box 6 (PAX6), transcript variant 19, mRNA
11-31800842-G-C		MANE	NM_001368894.2:c.414C>G	NP_001355823.1:p.(Asn138Lys)	NC_000011.9:g.31822390G>C	NC_000011.10:g.31800842G>C	11	31822390	.	G	C	11	31800842	.	G	C	PAX6	HGNC:8620	Homo sapiens paired box 6 (PAX6), transcript variant 19, mRNA
11-31800855-A-T		MANE	NM_001368894.2:c.401T>A	NP_001355823.1:p.(Val134Glu)	NC_000011.9:g.31822403A>T	NC_000011.10:g.31800855A>T	11	31822403	.	A	T	11	31800855	.	A	T	PAX6	HGNC:8620	Homo sapiens paired box 6 (PAX6), transcript variant 19, mRNA
11-31800856-C-T		MANE	NM_001368894.2:c.400G>A	NP_001355823.1:p.(Val134Met)	NC_000011.9:g.31822404C>T	NC_000011.10:g.31800856C>T	11	31822404	.	C	T	11	31800856	.	C	T	PAX6	HGNC:8620	Homo sapiens paired box 6 (PAX6), transcript variant 19, mRNA
11-31801562-C-A		MANE	NM_001368894.2:c.398G>T	NP_001355823.1:p.(Ser133Ile)	NC_000011.9:g.31823110C>A	NC_000011.10:g.31801562C>A	11	31823110	.	C	A	11	31801562	.	C	A	PAX6	HGNC:8620	Homo sapiens paired box 6 (PAX6), transcript variant 19, mRNA
11-31801622-G-A		MANE	NM_001368894.2:c.338C>T	NP_001355823.1:p.(Ala113Val)	NC_000011.9:g.31823170G>A	NC_000011.10:g.31801622G>A	11	31823170	.	G	A	11	31801622	.	G	A	PAX6	HGNC:8620	Homo sapiens paired box 6 (PAX6), transcript variant 19, mRNA
11-31801643-C-G		MANE	NM_001368894.2:c.317G>C	NP_001355823.1:p.(Arg106Pro)	NC_000011.9:g.31823191C>G	NC_000011.10:g.31801643C>G	11	31823191	.	C	G	11	31801643	.	C	G	PAX6	HGNC:8620	Homo sapiens paired box 6 (PAX6), transcript variant 19, mRNA
11-31801652-T-G		MANE	NM_001368894.2:c.308A>C	NP_001355823.1:p.(Gln103Pro)	NC_000011.9:g.31823200T>G	NC_000011.10:g.31801652T>G	11	31823200	.	T	G	11	31801652	.	T	G	PAX6	HGNC:8620	Homo sapiens paired box 6 (PAX6), transcript variant 19, mRNA
11-31801683-C-G		MANE	NM_001368894.2:c.277G>C	NP_001355823.1:p.(Ala93Pro)	NC_000011.9:g.31823231C>G	NC_000011.10:g.31801683C>G	11	31823231	.	C	G	11	31801683	.	C	G	PAX6	HGNC:8620	Homo sapiens paired box 6 (PAX6), transcript variant 19, mRNA
11-31801689-T-C		MANE	NM_001368894.2:c.271A>G	NP_001355823.1:p.(Arg91Gly)	NC_000011.9:g.31823237T>C	NC_000011.10:g.31801689T>C	11	31823237	.	T	C	11	31801689	.	T	C	PAX6	HGNC:8620	Homo sapiens paired box 6 (PAX6), transcript variant 19, mRNA
11-31801701-C-T		MANE	NM_001368894.2:c.259G>A	NP_001355823.1:p.(Gly87Ser)	NC_000011.9:g.31823249C>T	NC_000011.10:g.31801701C>T	11	31823249	.	C	T	11	31801701	.	C	T	PAX6	HGNC:8620	Homo sapiens paired box 6 (PAX6), transcript variant 19, mRNA
11-31801703-C-A		MANE	NM_001368894.2:c.257G>T	NP_001355823.1:p.(Gly86Val)	NC_000011.9:g.31823251C>A	NC_000011.10:g.31801703C>A	11	31823251	.	C	A	11	31801703	.	C	A	PAX6	HGNC:8620	Homo sapiens paired box 6 (PAX6), transcript variant 19, mRNA
11-31801704-C-A		MANE	NM_001368894.2:c.256G>T	NP_001355823.1:p.(Gly86Cys)	NC_000011.9:g.31823252C>A	NC_000011.10:g.31801704C>A	11	31823252	.	C	A	11	31801704	.	C	A	PAX6	HGNC:8620	Homo sapiens paired box 6 (PAX6), transcript variant 19, mRNA
11-31801730-G-C		MANE	NM_001368894.2:c.230C>G	NP_001355823.1:p.(Thr77Ser)	NC_000011.9:g.31823278G>C	NC_000011.10:g.31801730G>C	11	31823278	.	G	C	11	31801730	.	G	C	PAX6	HGNC:8620	Homo sapiens paired box 6 (PAX6), transcript variant 19, mRNA
11-31801740-A-T		MANE	NM_001368894.2:c.220T>A	NP_001355823.1:p.(Tyr74Asn)	NC_000011.9:g.31823288A>T	NC_000011.10:g.31801740A>T	11	31823288	.	A	T	11	31801740	.	A	T	PAX6	HGNC:8620	Homo sapiens paired box 6 (PAX6), transcript variant 19, mRNA
11-31801740-A-G		MANE	NM_001368894.2:c.220T>C	NP_001355823.1:p.(Tyr74His)	NC_000011.9:g.31823288A>G	NC_000011.10:g.31801740A>G	11	31823288	.	A	G	11	31801740	.	A	G	PAX6	HGNC:8620	Homo sapiens paired box 6 (PAX6), transcript variant 19, mRNA
11-31801741-C-A		MANE	NM_001368894.2:c.219G>T	NP_001355823.1:p.(Arg73Ser)	NC_000011.9:g.31823289C>A	NC_000011.10:g.31801741C>A	11	31823289	.	C	A	11	31801741	.	C	A	PAX6	HGNC:8620	Homo sapiens paired box 6 (PAX6), transcript variant 19, mRNA
11-31801748-A-G		MANE	NM_001368894.2:c.212T>C	NP_001355823.1:p.(Leu71Pro)	NC_000011.9:g.31823296A>G	NC_000011.10:g.31801748A>G	11	31823296	.	A	G	11	31801748	.	A	G	PAX6	HGNC:8620	Homo sapiens paired box 6 (PAX6), transcript variant 19, mRNA
11-31801756-A-C		MANE	NM_001368894.2:c.204T>G	NP_001355823.1:p.(Ser68Arg)	NC_000011.9:g.31823304A>C	NC_000011.10:g.31801756A>C	11	31823304	.	A	C	11	31801756	.	A	C	PAX6	HGNC:8620	Homo sapiens paired box 6 (PAX6), transcript variant 19, mRNA
11-31801758-T-G		MANE	NM_001368894.2:c.202A>C	NP_001355823.1:p.(Ser68Arg)	NC_000011.9:g.31823306T>G	NC_000011.10:g.31801758T>G	11	31823306	.	T	G	11	31801758	.	T	G	PAX6	HGNC:8620	Homo sapiens paired box 6 (PAX6), transcript variant 19, mRNA
11-31801760-A-C		MANE	NM_001368894.2:c.200T>G	NP_001355823.1:p.(Val67Gly)	NC_000011.9:g.31823308A>C	NC_000011.10:g.31801760A>C	11	31823308	.	A	C	11	31801760	.	A	C	PAX6	HGNC:8620	Homo sapiens paired box 6 (PAX6), transcript variant 19, mRNA
11-31801776-C-A		MANE	NM_001368894.2:c.184G>T	NP_001355823.1:p.(Val62Leu)	NC_000011.9:g.31823324C>A	NC_000011.10:g.31801776C>A	11	31823324	.	C	A	11	31801776	.	C	A	PAX6	HGNC:8620	Homo sapiens paired box 6 (PAX6), transcript variant 19, mRNA
11-31802705-T-G		MANE	NM_001368894.2:c.140A>C	NP_001355823.1:p.(Gln47Pro)	NC_000011.9:g.31824253T>G	NC_000011.10:g.31802705T>G	11	31824253	.	T	G	11	31802705	.	T	G	PAX6	HGNC:8620	Homo sapiens paired box 6 (PAX6), transcript variant 19, mRNA
11-31802708-A-T		MANE	NM_001368894.2:c.137T>A	NP_001355823.1:p.(Leu46Gln)	NC_000011.9:g.31824256A>T	NC_000011.10:g.31802708A>T	11	31824256	.	A	T	11	31802708	.	A	T	PAX6	HGNC:8620	Homo sapiens paired box 6 (PAX6), transcript variant 19, mRNA
11-31802714-C-G		MANE	NM_001368894.2:c.131G>C	NP_001355823.1:p.(Arg44Pro)	NC_000011.9:g.31824262C>G	NC_000011.10:g.31802714C>G	11	31824262	.	C	G	11	31802714	.	C	G	PAX6	HGNC:8620	Homo sapiens paired box 6 (PAX6), transcript variant 19, mRNA
11-31802759-A-G		MANE	NM_001368894.2:c.86T>C	NP_001355823.1:p.(Ile29Thr)	NC_000011.9:g.31824307A>G	NC_000011.10:g.31802759A>G	11	31824307	.	A	G	11	31802759	.	A	G	PAX6	HGNC:8620	Homo sapiens paired box 6 (PAX6), transcript variant 19, mRNA
11-31802765-T-G		MANE	NM_001368894.2:c.80A>C	NP_001355823.1:p.(Gln27Pro)	NC_000011.9:g.31824313T>G	NC_000011.10:g.31802765T>G	11	31824313	.	T	G	11	31802765	.	T	G	PAX6	HGNC:8620	Homo sapiens paired box 6 (PAX6), transcript variant 19, mRNA
11-31802768-C-T		MANE	NM_001368894.2:c.77G>A	NP_001355823.1:p.(Arg26Gln)	NC_000011.9:g.31824316C>T	NC_000011.10:g.31802768C>T	11	31824316	.	C	T	11	31802768	.	C	T	PAX6	HGNC:8620	Homo sapiens paired box 6 (PAX6), transcript variant 19, mRNA
11-31802769-G-A		MANE	NM_001368894.2:c.76C>T	NP_001355823.1:p.(Arg26Trp)	NC_000011.9:g.31824317G>A	NC_000011.10:g.31802769G>A	11	31824317	.	G	A	11	31802769	.	G	A	PAX6	HGNC:8620	Homo sapiens paired box 6 (PAX6), transcript variant 19, mRNA
11-31802787-G-A		MANE	NM_001368894.2:c.58C>T	NP_001355823.1:p.(Pro20Ser)	NC_000011.9:g.31824335G>A	NC_000011.10:g.31802787G>A	11	31824335	.	G	A	11	31802787	.	G	A	PAX6	HGNC:8620	Homo sapiens paired box 6 (PAX6), transcript variant 19, mRNA
11-31802792-C-G		MANE	NM_001368894.2:c.53G>C	NP_001355823.1:p.(Gly18Ala)	NC_000011.9:g.31824340C>G	NC_000011.10:g.31802792C>G	11	31824340	.	C	G	11	31802792	.	C	G	PAX6	HGNC:8620	Homo sapiens paired box 6 (PAX6), transcript variant 19, mRNA
11-31802792-C-A		MANE	NM_001368894.2:c.53G>T	NP_001355823.1:p.(Gly18Val)	NC_000011.9:g.31824340C>A	NC_000011.10:g.31802792C>A	11	31824340	.	C	A	11	31802792	.	C	A	PAX6	HGNC:8620	Homo sapiens paired box 6 (PAX6), transcript variant 19, mRNA
11-31802794-G-C		MANE	NM_001368894.2:c.51C>G	NP_001355823.1:p.(Asn17Lys)	NC_000011.9:g.31824342G>C	NC_000011.10:g.31802794G>C	11	31824342	.	G	C	11	31802794	.	G	C	PAX6	HGNC:8620	Homo sapiens paired box 6 (PAX6), transcript variant 19, mRNA
11-31802807-C-A		MANE	NM_001368894.2:c.38G>T	NP_001355823.1:p.(Gly13Val)	NC_000011.9:g.31824355C>A	NC_000011.10:g.31802807C>A	11	31824355	.	C	A	11	31802807	.	C	A	PAX6	HGNC:8620	Homo sapiens paired box 6 (PAX6), transcript variant 19, mRNA
11-31802807-C-G		MANE	NM_001368894.2:c.38G>C	NP_001355823.1:p.(Gly13Ala)	NC_000011.9:g.31824355C>G	NC_000011.10:g.31802807C>G	11	31824355	.	C	G	11	31802807	.	C	G	PAX6	HGNC:8620	Homo sapiens paired box 6 (PAX6), transcript variant 19, mRNA
11-31806409-C-A		MANE	NM_001368894.2:c.3G>T	NP_001355823.1:p.(Met1?)	NC_000011.9:g.31827957C>A	NC_000011.10:g.31806409C>A	11	31827957	.	C	A	11	31806409	.	C	A	PAX6	HGNC:8620	Homo sapiens paired box 6 (PAX6), transcript variant 19, mRNA
11-31806409-C-T		MANE	NM_001368894.2:c.3G>A	NP_001355823.1:p.(Met1?)	NC_000011.9:g.31827957C>T	NC_000011.10:g.31806409C>T	11	31827957	.	C	T	11	31806409	.	C	T	PAX6	HGNC:8620	Homo sapiens paired box 6 (PAX6), transcript variant 19, mRNA
11-31806410-A-C		MANE	NM_001368894.2:c.2T>G	NP_001355823.1:p.(Met1?)	NC_000011.9:g.31827958A>C	NC_000011.10:g.31806410A>C	11	31827958	.	A	C	11	31806410	.	A	C	PAX6	HGNC:8620	Homo sapiens paired box 6 (PAX6), transcript variant 19, mRNA
11-31806410-A-T		MANE	NM_001368894.2:c.2T>A	NP_001355823.1:p.(Met1?)	NC_000011.9:g.31827958A>T	NC_000011.10:g.31806410A>T	11	31827958	.	A	T	11	31806410	.	A	T	PAX6	HGNC:8620	Homo sapiens paired box 6 (PAX6), transcript variant 19, mRNA
11-31806411-T-G		MANE	NM_001368894.2:c.1A>C	NP_001355823.1:p.(Met1?)	NC_000011.9:g.31827959T>G	NC_000011.10:g.31806411T>G	11	31827959	.	T	G	11	31806411	.	T	G	PAX6	HGNC:8620	Homo sapiens paired box 6 (PAX6), transcript variant 19, mRNA
11-31806411-T-C		MANE	NM_001368894.2:c.1A>G	NP_001355823.1:p.(Met1?)	NC_000011.9:g.31827959T>C	NC_000011.10:g.31806411T>C	11	31827959	.	T	C	11	31806411	.	T	C	PAX6	HGNC:8620	Homo sapiens paired box 6 (PAX6), transcript variant 19, mRNA
11-31790710-C-G		MANE	NM_001368894.2:c.1225G>C	NP_001355823.1:p.(Gly409Arg)	NC_000011.9:g.31812258C>G	NC_000011.10:g.31790710C>G	11	31812258	.	C	G	11	31790710	.	C	G	PAX6	HGNC:8620	Homo sapiens paired box 6 (PAX6), transcript variant 19, mRNA
11-31793786-C-T		MANE	NM_001368894.2:c.824G>A	NP_001355823.1:p.(Arg275Gln)	NC_000011.9:g.31815334C>T	NC_000011.10:g.31793786C>T	11	31815334	.	C	T	11	31793786	.	C	T	PAX6	HGNC:8620	Homo sapiens paired box 6 (PAX6), transcript variant 19, mRNA
11-31794630-C-T		MANE	NM_001368894.2:c.724G>A	NP_001355823.1:p.(Glu242Lys)	NC_000011.9:g.31816178C>T	NC_000011.10:g.31794630C>T	11	31816178	.	C	T	11	31794630	.	C	T	PAX6	HGNC:8620	Homo sapiens paired box 6 (PAX6), transcript variant 19, mRNA
11-31794671-C-G		MANE	NM_001368894.2:c.683G>C	NP_001355823.1:p.(Arg228Thr)	NC_000011.9:g.31816219C>G	NC_000011.10:g.31794671C>G	11	31816219	.	C	G	11	31794671	.	C	G	PAX6	HGNC:8620	Homo sapiens paired box 6 (PAX6), transcript variant 19, mRNA
11-31794680-T-C		MANE	NM_001368894.2:c.674A>G	NP_001355823.1:p.(Gln225Arg)	NC_000011.9:g.31816228T>C	NC_000011.10:g.31794680T>C	11	31816228	.	T	C	11	31794680	.	T	C	PAX6	HGNC:8620	Homo sapiens paired box 6 (PAX6), transcript variant 19, mRNA
11-31800846-A-T		MANE	NM_001368894.2:c.410T>A	NP_001355823.1:p.(Ile137Lys)	NC_000011.9:g.31822394A>T	NC_000011.10:g.31800846A>T	11	31822394	.	A	T	11	31800846	.	A	T	PAX6	HGNC:8620	Homo sapiens paired box 6 (PAX6), transcript variant 19, mRNA
11-31801601-A-G		MANE	NM_001368894.2:c.359T>C	NP_001355823.1:p.(Leu120Ser)	NC_000011.9:g.31823149A>G	NC_000011.10:g.31801601A>G	11	31823149	.	A	G	11	31801601	.	A	G	PAX6	HGNC:8620	Homo sapiens paired box 6 (PAX6), transcript variant 19, mRNA
11-31801613-A-T		MANE	NM_001368894.2:c.347T>A	NP_001355823.1:p.(Ile116Asn)	NC_000011.9:g.31823161A>T	NC_000011.10:g.31801613A>T	11	31823161	.	A	T	11	31801613	.	A	T	PAX6	HGNC:8620	Homo sapiens paired box 6 (PAX6), transcript variant 19, mRNA
11-31801623-C-T		MANE	NM_001368894.2:c.337G>A	NP_001355823.1:p.(Ala113Thr)	NC_000011.9:g.31823171C>T	NC_000011.10:g.31801623C>T	11	31823171	.	C	T	11	31801623	.	C	T	PAX6	HGNC:8620	Homo sapiens paired box 6 (PAX6), transcript variant 19, mRNA
11-31801691-G-T		MANE	NM_001368894.2:c.269C>A	NP_001355823.1:p.(Pro90Gln)	NC_000011.9:g.31823239G>T	NC_000011.10:g.31801691G>T	11	31823239	.	G	T	11	31801691	.	G	T	PAX6	HGNC:8620	Homo sapiens paired box 6 (PAX6), transcript variant 19, mRNA
11-31801762-A-C		MANE	NM_001368894.2:c.198T>G	NP_001355823.1:p.(Cys66Trp)	NC_000011.9:g.31823310A>C	NC_000011.10:g.31801762A>C	11	31823310	.	A	C	11	31801762	.	A	C	PAX6	HGNC:8620	Homo sapiens paired box 6 (PAX6), transcript variant 19, mRNA
11-31801772-G-T		MANE	NM_001368894.2:c.188C>A	NP_001355823.1:p.(Ser63Tyr)	NC_000011.9:g.31823320G>T	NC_000011.10:g.31801772G>T	11	31823320	.	G	T	11	31801772	.	G	T	PAX6	HGNC:8620	Homo sapiens paired box 6 (PAX6), transcript variant 19, mRNA
11-31801677-G-A		MANE	NM_001368894.2:c.283C>T	NP_001355823.1:p.(Pro95Ser)	NC_000011.9:g.31823225G>A	NC_000011.10:g.31801677G>A	11	31823225	.	G	A	11	31801677	.	G	A	PAX6	HGNC:8620	Homo sapiens paired box 6 (PAX6), transcript variant 19, mRNA
11-31801772-G-C		MANE	NM_001368894.2:c.188C>G	NP_001355823.1:p.(Ser63Cys)	NC_000011.9:g.31823320G>C	NC_000011.10:g.31801772G>C	11	31823320	.	G	C	11	31801772	.	G	C	PAX6	HGNC:8620	Homo sapiens paired box 6 (PAX6), transcript variant 19, mRNA
11-31801776-C-T		MANE	NM_001368894.2:c.184G>A	NP_001355823.1:p.(Val62Met)	NC_000011.9:g.31823324C>T	NC_000011.10:g.31801776C>T	11	31823324	.	C	T	11	31801776	.	C	T	PAX6	HGNC:8620	Homo sapiens paired box 6 (PAX6), transcript variant 19, mRNA
11-31802748-C-T		MANE	NM_001368894.2:c.97G>A	NP_001355823.1:p.(Ala33Thr)	NC_000011.9:g.31824296C>T	NC_000011.10:g.31802748C>T	11	31824296	.	C	T	11	31802748	.	C	T	PAX6	HGNC:8620	Homo sapiens paired box 6 (PAX6), transcript variant 19, mRNA
11-31802792-C-T		MANE	NM_001368894.2:c.53G>A	NP_001355823.1:p.(Gly18Glu)	NC_000011.9:g.31824340C>T	NC_000011.10:g.31802792C>T	11	31824340	.	C	T	11	31802792	.	C	T	PAX6	HGNC:8620	Homo sapiens paired box 6 (PAX6), transcript variant 19, mRNA

### Sheet: Suppl-Table-2b_validation
Input	Warnings	Select transcript	HGVS_transcript	HGVS_intronic_chr_context	HGVS_intronic_rsg_context	HGVS_RefSeqGene	HGVS_LRG	HGVS_LRG_transcript	HGVS_Predicted_Protein	HGVS_Genomic_GRCh37	HGVS_Genomic_GRCh38	GRCh37_CHR	GRCh37_POS	GRCh37_ID	GRCh37_REF	GRCh37_ALT	GRCh38_CHR	GRCh38_POS	GRCh38_ID	GRCh38_REF	GRCh38_ALT	Gene_Symbol	HGNC_Gene_ID	Transcript_description	Alt_genomic_loci
11-31790718-G-A		MANE	NM_001368894.2:c.1217C>T						NP_001355823.1:p.(Thr406Ile)	NC_000011.9:g.31812266G>A	NC_000011.10:g.31790718G>A	11	31812266	.	G	A	11	31790718	.	G	A	PAX6	HGNC:8620	Homo sapiens paired box 6 (PAX6), transcript variant 19, mRNA
11-31790727-G-A		MANE	NM_001368894.2:c.1208C>T						NP_001355823.1:p.(Ser403Leu)	NC_000011.9:g.31812275G>A	NC_000011.10:g.31790727G>A	11	31812275	.	G	A	11	31790727	.	G	A	PAX6	HGNC:8620	Homo sapiens paired box 6 (PAX6), transcript variant 19, mRNA
11-31790733-C-T		MANE	NM_001368894.2:c.1202G>A						NP_001355823.1:p.(Gly401Asp)	NC_000011.9:g.31812281C>T	NC_000011.10:g.31790733C>T	11	31812281	.	C	T	11	31790733	.	C	T	PAX6	HGNC:8620	Homo sapiens paired box 6 (PAX6), transcript variant 19, mRNA
11-31790746-T-G		MANE	NM_001368894.2:c.1189A>C						NP_001355823.1:p.(Ser397Arg)	NC_000011.9:g.31812294T>G	NC_000011.10:g.31790746T>G	11	31812294	.	T	G	11	31790746	.	T	G	PAX6	HGNC:8620	Homo sapiens paired box 6 (PAX6), transcript variant 19, mRNA
11-31790750-C-A		MANE	NM_001368894.2:c.1185G>T						NP_001355823.1:p.(Met395Ile)	NC_000011.9:g.31812298C>A	NC_000011.10:g.31790750C>A	11	31812298	.	C	A	11	31790750	.	C	A	PAX6	HGNC:8620	Homo sapiens paired box 6 (PAX6), transcript variant 19, mRNA
11-31790764-T-A		MANE	NM_001368894.2:c.1171A>T						NP_001355823.1:p.(Met391Leu)	NC_000011.9:g.31812312T>A	NC_000011.10:g.31790764T>A	11	31812312	.	T	A	11	31790764	.	T	A	PAX6	HGNC:8620	Homo sapiens paired box 6 (PAX6), transcript variant 19, mRNA
11-31790770-G-C		MANE	NM_001368894.2:c.1165C>G						NP_001355823.1:p.(Pro389Ala)	NC_000011.9:g.31812318G>C	NC_000011.10:g.31790770G>C	11	31812318	.	G	C	11	31790770	.	G	C	PAX6	HGNC:8620	Homo sapiens paired box 6 (PAX6), transcript variant 19, mRNA
11-31790775-G-A		MANE	NM_001368894.2:c.1160C>T						NP_001355823.1:p.(Thr387Ile)	NC_000011.9:g.31812323G>A	NC_000011.10:g.31790775G>A	11	31812323	.	G	A	11	31790775	.	G	A	PAX6	HGNC:8620	Homo sapiens paired box 6 (PAX6), transcript variant 19, mRNA
11-31790779-A-G		MANE	NM_001368894.2:c.1156T>C						NP_001355823.1:p.(Tyr386His)	NC_000011.9:g.31812327A>G	NC_000011.10:g.31790779A>G	11	31812327	.	A	G	11	31790779	.	A	G	PAX6	HGNC:8620	Homo sapiens paired box 6 (PAX6), transcript variant 19, mRNA
11-31790814-G-A		MANE	NM_001368894.2:c.1121C>T						NP_001355823.1:p.(Thr374Ile)	NC_000011.9:g.31812362G>A	NC_000011.10:g.31790814G>A	11	31812362	.	G	A	11	31790814	.	G	A	PAX6	HGNC:8620	Homo sapiens paired box 6 (PAX6), transcript variant 19, mRNA
11-31790854-C-T		MANE	NM_001368894.2:c.1081G>A						NP_001355823.1:p.(Val361Ile)	NC_000011.9:g.31812402C>T	NC_000011.10:g.31790854C>T	11	31812402	.	C	T	11	31790854	.	C	T	PAX6	HGNC:8620	Homo sapiens paired box 6 (PAX6), transcript variant 19, mRNA
11-31790857-G-C		MANE	NM_001368894.2:c.1078C>G						NP_001355823.1:p.(Pro360Ala)	NC_000011.9:g.31812405G>C	NC_000011.10:g.31790857G>C	11	31812405	.	G	C	11	31790857	.	G	C	PAX6	HGNC:8620	Homo sapiens paired box 6 (PAX6), transcript variant 19, mRNA
11-31793448-A-T		MANE	NM_001368894.2:c.1064T>A						NP_001355823.1:p.(Leu355Gln)	NC_000011.9:g.31814996A>T	NC_000011.10:g.31793448A>T	11	31814996	.	A	T	11	31793448	.	A	T	PAX6	HGNC:8620	Homo sapiens paired box 6 (PAX6), transcript variant 19, mRNA
11-31793459-C-A		MANE	NM_001368894.2:c.1053G>T						NP_001355823.1:p.(Met351Ile)	NC_000011.9:g.31815007C>A	NC_000011.10:g.31793459C>A	11	31815007	.	C	A	11	31793459	.	C	A	PAX6	HGNC:8620	Homo sapiens paired box 6 (PAX6), transcript variant 19, mRNA
11-31793461-T-C		MANE	NM_001368894.2:c.1051A>G						NP_001355823.1:p.(Met351Val)	NC_000011.9:g.31815009T>C	NC_000011.10:g.31793461T>C	11	31815009	.	T	C	11	31793461	.	T	C	PAX6	HGNC:8620	Homo sapiens paired box 6 (PAX6), transcript variant 19, mRNA
11-31793472-G-T		MANE	NM_001368894.2:c.1040C>A						NP_001355823.1:p.(Pro347His)	NC_000011.9:g.31815020G>T	NC_000011.10:g.31793472G>T	11	31815020	.	G	T	11	31793472	.	G	T	PAX6	HGNC:8620	Homo sapiens paired box 6 (PAX6), transcript variant 19, mRNA
11-31793476-T-A		MANE	NM_001368894.2:c.1036A>T						NP_001355823.1:p.(Met346Leu)	NC_000011.9:g.31815024T>A	NC_000011.10:g.31793476T>A	11	31815024	.	T	A	11	31793476	.	T	A	PAX6	HGNC:8620	Homo sapiens paired box 6 (PAX6), transcript variant 19, mRNA
11-31793491-T-C		MANE	NM_001368894.2:c.1021A>G						NP_001355823.1:p.(Ser341Gly)	NC_000011.9:g.31815039T>C	NC_000011.10:g.31793491T>C	11	31815039	.	T	C	11	31793491	.	T	C	PAX6	HGNC:8620	Homo sapiens paired box 6 (PAX6), transcript variant 19, mRNA
11-31793506-G-A		MANE	NM_001368894.2:c.1006C>T						NP_001355823.1:p.(Leu336Phe)	NC_000011.9:g.31815054G>A	NC_000011.10:g.31793506G>A	11	31815054	.	G	A	11	31793506	.	G	A	PAX6	HGNC:8620	Homo sapiens paired box 6 (PAX6), transcript variant 19, mRNA
11-31793525-C-A		MANE	NM_001368894.2:c.987G>T						NP_001355823.1:p.(Leu329Phe)	NC_000011.9:g.31815073C>A	NC_000011.10:g.31793525C>A	11	31815073	.	C	A	11	31793525	.	C	A	PAX6	HGNC:8620	Homo sapiens paired box 6 (PAX6), transcript variant 19, mRNA
11-31793530-T-C		MANE	NM_001368894.2:c.982A>G						NP_001355823.1:p.(Met328Val)	NC_000011.9:g.31815078T>C	NC_000011.10:g.31793530T>C	11	31815078	.	T	C	11	31793530	.	T	C	PAX6	HGNC:8620	Homo sapiens paired box 6 (PAX6), transcript variant 19, mRNA
11-31793655-G-A		MANE	NM_001368894.2:c.955C>T						NP_001355823.1:p.(Pro319Ser)	NC_000011.9:g.31815203G>A	NC_000011.10:g.31793655G>A	11	31815203	.	G	A	11	31793655	.	G	A	PAX6	HGNC:8620	Homo sapiens paired box 6 (PAX6), transcript variant 19, mRNA
11-31793661-T-G		MANE	NM_001368894.2:c.949A>C						NP_001355823.1:p.(Thr317Pro)	NC_000011.9:g.31815209T>G	NC_000011.10:g.31793661T>G	11	31815209	.	T	G	11	31793661	.	T	G	PAX6	HGNC:8620	Homo sapiens paired box 6 (PAX6), transcript variant 19, mRNA
11-31793667-G-T		MANE	NM_001368894.2:c.943C>A						NP_001355823.1:p.(Gln315Lys)	NC_000011.9:g.31815215G>T	NC_000011.10:g.31793667G>T	11	31815215	.	G	T	11	31793667	.	G	T	PAX6	HGNC:8620	Homo sapiens paired box 6 (PAX6), transcript variant 19, mRNA
11-31793675-G-T		MANE	NM_001368894.2:c.935C>A						NP_001355823.1:p.(Pro312Gln)	NC_000011.9:g.31815223G>T	NC_000011.10:g.31793675G>T	11	31815223	.	G	T	11	31793675	.	G	T	PAX6	HGNC:8620	Homo sapiens paired box 6 (PAX6), transcript variant 19, mRNA
11-31793676-G-T		MANE	NM_001368894.2:c.934C>A						NP_001355823.1:p.(Pro312Thr)	NC_000011.9:g.31815224G>T	NC_000011.10:g.31793676G>T	11	31815224	.	G	T	11	31793676	.	G	T	PAX6	HGNC:8620	Homo sapiens paired box 6 (PAX6), transcript variant 19, mRNA
11-31793690-G-A		MANE	NM_001368894.2:c.920C>T						NP_001355823.1:p.(Thr307Ile)	NC_000011.9:g.31815238G>A	NC_000011.10:g.31793690G>A	11	31815238	.	G	A	11	31793690	.	G	A	PAX6	HGNC:8620	Homo sapiens paired box 6 (PAX6), transcript variant 19, mRNA
11-31793724-G-A		MANE	NM_001368894.2:c.886C>T						NP_001355823.1:p.(Pro296Ser)	NC_000011.9:g.31815272G>A	NC_000011.10:g.31793724G>A	11	31815272	.	G	A	11	31793724	.	G	A	PAX6	HGNC:8620	Homo sapiens paired box 6 (PAX6), transcript variant 19, mRNA
11-31793738-T-C		MANE	NM_001368894.2:c.872A>G						NP_001355823.1:p.(Gln291Arg)	NC_000011.9:g.31815286T>C	NC_000011.10:g.31793738T>C	11	31815286	.	T	C	11	31793738	.	T	C	PAX6	HGNC:8620	Homo sapiens paired box 6 (PAX6), transcript variant 19, mRNA
11-31793742-T-C		MANE	NM_001368894.2:c.868A>G						NP_001355823.1:p.(Arg290Gly)	NC_000011.9:g.31815290T>C	NC_000011.10:g.31793742T>C	11	31815290	.	T	C	11	31793742	.	T	C	PAX6	HGNC:8620	Homo sapiens paired box 6 (PAX6), transcript variant 19, mRNA
11-31793744-C-T		MANE	NM_001368894.2:c.866G>A						NP_001355823.1:p.(Arg289Lys)	NC_000011.9:g.31815292C>T	NC_000011.10:g.31793744C>T	11	31815292	.	C	T	11	31793744	.	C	T	PAX6	HGNC:8620	Homo sapiens paired box 6 (PAX6), transcript variant 19, mRNA
11-31794067-C-T		MANE	NM_001368894.2:c.772G>A						NP_001355823.1:p.(Ala258Thr)	NC_000011.9:g.31815615C>T	NC_000011.10:g.31794067C>T	11	31815615	.	C	T	11	31794067	.	C	T	PAX6	HGNC:8620	Homo sapiens paired box 6 (PAX6), transcript variant 19, mRNA
11-31794071-T-A		MANE	NM_001368894.2:c.768A>T						NP_001355823.1:p.(Arg256Ser)	NC_000011.9:g.31815619T>A	NC_000011.10:g.31794071T>A	11	31815619	.	T	A	11	31794071	.	T	A	PAX6	HGNC:8620	Homo sapiens paired box 6 (PAX6), transcript variant 19, mRNA
11-31794085-A-T		MANE	NM_001368894.2:c.754T>A						NP_001355823.1:p.(Phe252Ile)	NC_000011.9:g.31815633A>T	NC_000011.10:g.31794085A>T	11	31815633	.	A	T	11	31794085	.	A	T	PAX6	HGNC:8620	Homo sapiens paired box 6 (PAX6), transcript variant 19, mRNA
11-31794632-T-G		MANE	NM_001368894.2:c.722A>C						NP_001355823.1:p.(Lys241Thr)	NC_000011.9:g.31816180T>G	NC_000011.10:g.31794632T>G	11	31816180	.	T	G	11	31794632	.	T	G	PAX6	HGNC:8620	Homo sapiens paired box 6 (PAX6), transcript variant 19, mRNA
11-31794656-T-C		MANE	NM_001368894.2:c.698A>G						NP_001355823.1:p.(Gln233Arg)	NC_000011.9:g.31816204T>C	NC_000011.10:g.31794656T>C	11	31816204	.	T	C	11	31794656	.	T	C	PAX6	HGNC:8620	Homo sapiens paired box 6 (PAX6), transcript variant 19, mRNA
11-31794659-G-A		MANE	NM_001368894.2:c.695C>T						NP_001355823.1:p.(Thr232Ile)	NC_000011.9:g.31816207G>A	NC_000011.10:g.31794659G>A	11	31816207	.	G	A	11	31794659	.	G	A	PAX6	HGNC:8620	Homo sapiens paired box 6 (PAX6), transcript variant 19, mRNA
11-31794707-A-C		MANE	NM_001368894.2:c.647T>G						NP_001355823.1:p.(Met216Arg)	NC_000011.9:g.31816255A>C	NC_000011.10:g.31794707A>C	11	31816255	.	A	C	11	31794707	.	A	C	PAX6	HGNC:8620	Homo sapiens paired box 6 (PAX6), transcript variant 19, mRNA
11-31794714-C-G		MANE	NM_001368894.2:c.640G>C						NP_001355823.1:p.(Ala214Pro)	NC_000011.9:g.31816262C>G	NC_000011.10:g.31794714C>G	11	31816262	.	C	G	11	31794714	.	C	G	PAX6	HGNC:8620	Homo sapiens paired box 6 (PAX6), transcript variant 19, mRNA
11-31794761-C-T		MANE	NM_001368894.2:c.593G>A						NP_001355823.1:p.(Gly198Glu)	NC_000011.9:g.31816309C>T	NC_000011.10:g.31794761C>T	11	31816309	.	C	T	11	31794761	.	C	T	PAX6	HGNC:8620	Homo sapiens paired box 6 (PAX6), transcript variant 19, mRNA
11-31794779-T-C		MANE	NM_001368894.2:c.575A>G						NP_001355823.1:p.(Gln192Arg)	NC_000011.9:g.31816327T>C	NC_000011.10:g.31794779T>C	11	31816327	.	T	C	11	31794779	.	T	C	PAX6	HGNC:8620	Homo sapiens paired box 6 (PAX6), transcript variant 19, mRNA
11-31800712-C-T		MANE	NM_001368894.2:c.544G>A						NP_001355823.1:p.(Val182Met)	NC_000011.9:g.31822260C>T	NC_000011.10:g.31800712C>T	11	31822260	.	C	T	11	31800712	.	C	T	PAX6	HGNC:8620	Homo sapiens paired box 6 (PAX6), transcript variant 19, mRNA
11-31800714-G-A		MANE	NM_001368894.2:c.542C>T						NP_001355823.1:p.(Ser181Leu)	NC_000011.9:g.31822262G>A	NC_000011.10:g.31800714G>A	11	31822262	.	G	A	11	31800714	.	G	A	PAX6	HGNC:8620	Homo sapiens paired box 6 (PAX6), transcript variant 19, mRNA
11-31800723-G-A		MANE	NM_001368894.2:c.533C>T						NP_001355823.1:p.(Pro178Leu)	NC_000011.9:g.31822271G>A	NC_000011.10:g.31800723G>A	11	31822271	.	G	A	11	31800723	.	G	A	PAX6	HGNC:8620	Homo sapiens paired box 6 (PAX6), transcript variant 19, mRNA
11-31800726-T-A		MANE	NM_001368894.2:c.530A>T						NP_001355823.1:p.(Tyr177Phe)	NC_000011.9:g.31822274T>A	NC_000011.10:g.31800726T>A	11	31822274	.	T	A	11	31800726	.	T	A	PAX6	HGNC:8620	Homo sapiens paired box 6 (PAX6), transcript variant 19, mRNA
11-31800738-C-T		MANE	NM_001368894.2:c.518G>A						NP_001355823.1:p.(Arg173His)	NC_000011.9:g.31822286C>T	NC_000011.10:g.31800738C>T	11	31822286	.	C	T	11	31800738	.	C	T	PAX6	HGNC:8620	Homo sapiens paired box 6 (PAX6), transcript variant 19, mRNA
11-31800739-G-A		MANE	NM_001368894.2:c.517C>T						NP_001355823.1:p.(Arg173Cys)	NC_000011.9:g.31822287G>A	NC_000011.10:g.31800739G>A	11	31822287	.	G	A	11	31800739	.	G	A	PAX6	HGNC:8620	Homo sapiens paired box 6 (PAX6), transcript variant 19, mRNA
11-31800756-G-T		MANE	NM_001368894.2:c.500C>A						NP_001355823.1:p.(Thr167Asn)	NC_000011.9:g.31822304G>T	NC_000011.10:g.31800756G>T	11	31822304	.	G	T	11	31800756	.	G	T	PAX6	HGNC:8620	Homo sapiens paired box 6 (PAX6), transcript variant 19, mRNA
11-31800768-A-G		MANE	NM_001368894.2:c.488T>C						NP_001355823.1:p.(Leu163Ser)	NC_000011.9:g.31822316A>G	NC_000011.10:g.31800768A>G	11	31822316	.	A	G	11	31800768	.	A	G	PAX6	HGNC:8620	Homo sapiens paired box 6 (PAX6), transcript variant 19, mRNA
11-31800770-C-T		MANE	NM_001368894.2:c.486G>A						NP_001355823.1:p.(Met162Ile)	NC_000011.9:g.31822318C>T	NC_000011.10:g.31800770C>T	11	31822318	.	C	T	11	31800770	.	C	T	PAX6	HGNC:8620	Homo sapiens paired box 6 (PAX6), transcript variant 19, mRNA
11-31800799-C-A		MANE	NM_001368894.2:c.457G>T						NP_001355823.1:p.(Ala153Ser)	NC_000011.9:g.31822347C>A	NC_000011.10:g.31800799C>A	11	31822347	.	C	A	11	31800799	.	C	A	PAX6	HGNC:8620	Homo sapiens paired box 6 (PAX6), transcript variant 19, mRNA
11-31800822-G-A		MANE	NM_001368894.2:c.434C>T						NP_001355823.1:p.(Ala145Val)	NC_000011.9:g.31822370G>A	NC_000011.10:g.31800822G>A	11	31822370	.	G	A	11	31800822	.	G	A	PAX6	HGNC:8620	Homo sapiens paired box 6 (PAX6), transcript variant 19, mRNA
11-31800847-T-C		MANE	NM_001368894.2:c.409A>G						NP_001355823.1:p.(Ile137Val)	NC_000011.9:g.31822395T>C	NC_000011.10:g.31800847T>C	11	31822395	.	T	C	11	31800847	.	T	C	PAX6	HGNC:8620	Homo sapiens paired box 6 (PAX6), transcript variant 19, mRNA
11-31801576-G-T		MANE	NM_001368894.2:c.384C>A						NP_001355823.1:p.(Asn128Lys)	NC_000011.9:g.31823124G>T	NC_000011.10:g.31801576G>T	11	31823124	.	G	T	11	31801576	.	G	T	PAX6	HGNC:8620	Homo sapiens paired box 6 (PAX6), transcript variant 19, mRNA
11-31801584-A-G		MANE	NM_001368894.2:c.376T>C						NP_001355823.1:p.(Cys126Arg)	NC_000011.9:g.31823132A>G	NC_000011.10:g.31801584A>G	11	31823132	.	A	G	11	31801584	.	A	G	PAX6	HGNC:8620	Homo sapiens paired box 6 (PAX6), transcript variant 19, mRNA
11-31801639-C-A		MANE	NM_001368894.2:c.321G>T						NP_001355823.1:p.(Glu107Asp)	NC_000011.9:g.31823187C>A	NC_000011.10:g.31801639C>A	11	31823187	.	C	A	11	31801639	.	C	A	PAX6	HGNC:8620	Homo sapiens paired box 6 (PAX6), transcript variant 19, mRNA
11-31801661-T-C		MANE	NM_001368894.2:c.299A>G						NP_001355823.1:p.(Lys100Arg)	NC_000011.9:g.31823209T>C	NC_000011.10:g.31801661T>C	11	31823209	.	T	C	11	31801661	.	T	C	PAX6	HGNC:8620	Homo sapiens paired box 6 (PAX6), transcript variant 19, mRNA
11-31801676-G-A		MANE	NM_001368894.2:c.284C>T						NP_001355823.1:p.(Pro95Leu)	NC_000011.9:g.31823224G>A	NC_000011.10:g.31801676G>A	11	31823224	.	G	A	11	31801676	.	G	A	PAX6	HGNC:8620	Homo sapiens paired box 6 (PAX6), transcript variant 19, mRNA
11-31801695-T-G		MANE	NM_001368894.2:c.265A>C						NP_001355823.1:p.(Lys89Gln)	NC_000011.9:g.31823243T>G	NC_000011.10:g.31801695T>G	11	31823243	.	T	G	11	31801695	.	T	G	PAX6	HGNC:8620	Homo sapiens paired box 6 (PAX6), transcript variant 19, mRNA
11-31801707-T-C		MANE	NM_001368894.2:c.253A>G						NP_001355823.1:p.(Ile85Val)	NC_000011.9:g.31823255T>C	NC_000011.10:g.31801707T>C	11	31823255	.	T	C	11	31801707	.	T	C	PAX6	HGNC:8620	Homo sapiens paired box 6 (PAX6), transcript variant 19, mRNA
11-31801732-C-G		MANE	NM_001368894.2:c.228G>C						NP_001355823.1:p.(Glu76Asp)	NC_000011.9:g.31823280C>G	NC_000011.10:g.31801732C>G	11	31823280	.	C	G	11	31801732	.	C	G	PAX6	HGNC:8620	Homo sapiens paired box 6 (PAX6), transcript variant 19, mRNA
11-31802752-C-G		MANE	NM_001368894.2:c.93G>C						NP_001355823.1:p.(Glu31Asp)	NC_000011.9:g.31824300C>G	NC_000011.10:g.31802752C>G	11	31824300	.	C	G	11	31802752	.	C	G	PAX6	HGNC:8620	Homo sapiens paired box 6 (PAX6), transcript variant 19, mRNA
11-31802777-T-G		MANE	NM_001368894.2:c.68A>C						NP_001355823.1:p.(Asp23Ala)	NC_000011.9:g.31824325T>G	NC_000011.10:g.31802777T>G	11	31824325	.	T	G	11	31802777	.	T	G	PAX6	HGNC:8620	Homo sapiens paired box 6 (PAX6), transcript variant 19, mRNA
11-31802832-G-T		MANE	NM_001368894.2:c.13C>A						NP_001355823.1:p.(His5Asn)	NC_000011.9:g.31824380G>T	NC_000011.10:g.31802832G>T	11	31824380	.	G	T	11	31802832	.	G	T	PAX6	HGNC:8620	Homo sapiens paired box 6 (PAX6), transcript variant 19, mRNA
11-31806404-T-C		MANE	NM_001368894.2:c.8A>G						NP_001355823.1:p.(Asn3Ser)	NC_000011.9:g.31827952T>C	NC_000011.10:g.31806404T>C	11	31827952	.	T	C	11	31806404	.	T	C	PAX6	HGNC:8620	Homo sapiens paired box 6 (PAX6), transcript variant 19, mRNA
11-31802739-C-T		MANE	NM_001368894.2:c.106G>A						NP_001355823.1:p.(Gly36Arg)	NC_000011.9:g.31824287C>T	NC_000011.10:g.31802739C>T	11	31824287	.	C	T	11	31802739	.	C	T	PAX6	HGNC:8620	Homo sapiens paired box 6 (PAX6), transcript variant 19, mRNA
11-31801703-C-T		MANE	NM_001368894.2:c.257G>A						NP_001355823.1:p.(Gly86Asp)	NC_000011.9:g.31823251C>T	NC_000011.10:g.31801703C>T	11	31823251	.	C	T	11	31801703	.	C	T	PAX6	HGNC:8620	Homo sapiens paired box 6 (PAX6), transcript variant 19, mRNA
11-31794690-G-A		MANE	NM_001368894.2:c.664C>T						NP_001355823.1:p.(Arg222Trp)	NC_000011.9:g.31816238G>A	NC_000011.10:g.31794690G>A	11	31816238	.	G	A	11	31794690	.	G	A	PAX6	HGNC:8620	Homo sapiens paired box 6 (PAX6), transcript variant 19, mRNA
11-31802769-G-C		MANE	NM_001368894.2:c.76C>G						NP_001355823.1:p.(Arg26Gly)	NC_000011.9:g.31824317G>C	NC_000011.10:g.31802769G>C	11	31824317	.	G	C	11	31802769	.	G	C	PAX6	HGNC:8620	Homo sapiens paired box 6 (PAX6), transcript variant 19, mRNA
11-31801767-C-T		MANE	NM_001368894.2:c.193G>A						NP_001355823.1:p.(Gly65Arg)	NC_000011.9:g.31823315C>T	NC_000011.10:g.31801767C>T	11	31823315	.	C	T	11	31801767	.	C	T	PAX6	HGNC:8620	Homo sapiens paired box 6 (PAX6), transcript variant 19, mRNA
11-31801698-T-C		MANE	NM_001368894.2:c.262A>G						NP_001355823.1:p.(Ser88Gly)	NC_000011.9:g.31823246T>C	NC_000011.10:g.31801698T>C	11	31823246	.	T	C	11	31801698	.	T	C	PAX6	HGNC:8620	Homo sapiens paired box 6 (PAX6), transcript variant 19, mRNA
11-31801746-C-T		MANE	NM_001368894.2:c.214G>A						NP_001355823.1:p.(Gly72Ser)	NC_000011.9:g.31823294C>T	NC_000011.10:g.31801746C>T	11	31823294	.	C	T	11	31801746	.	C	T	PAX6	HGNC:8620	Homo sapiens paired box 6 (PAX6), transcript variant 19, mRNA
11-31802769-G-A		MANE	NM_001368894.2:c.76C>T						NP_001355823.1:p.(Arg26Trp)	NC_000011.9:g.31824317G>A	NC_000011.10:g.31802769G>A	11	31824317	.	G	A	11	31802769	.	G	A	PAX6	HGNC:8620	Homo sapiens paired box 6 (PAX6), transcript variant 19, mRNA
11-31802733-G-C		MANE	NM_001368894.2:c.112C>G						NP_001355823.1:p.(Arg38Gly)	NC_000011.9:g.31824281G>C	NC_000011.10:g.31802733G>C	11	31824281	.	G	C	11	31802733	.	G	C	PAX6	HGNC:8620	Homo sapiens paired box 6 (PAX6), transcript variant 19, mRNA
11-31801643-C-G		MANE	NM_001368894.2:c.317G>C						NP_001355823.1:p.(Arg106Pro)	NC_000011.9:g.31823191C>G	NC_000011.10:g.31801643C>G	11	31823191	.	C	G	11	31801643	.	C	G	PAX6	HGNC:8620	Homo sapiens paired box 6 (PAX6), transcript variant 19, mRNA
11-31793544-A-C		MANE	NM_001368894.2:c.968T>G						NP_001355823.1:p.(Phe323Cys)	NC_000011.9:g.31815092A>C	NC_000011.10:g.31793544A>C	11	31815092	.	A	C	11	31793544	.	A	C	PAX6	HGNC:8620	Homo sapiens paired box 6 (PAX6), transcript variant 19, mRNA
11-31794078-C-T		MANE	NM_001368894.2:c.761G>A						NP_001355823.1:p.(Arg254Gln)	NC_000011.9:g.31815626C>T	NC_000011.10:g.31794078C>T	11	31815626	.	C	T	11	31794078	.	C	T	PAX6	HGNC:8620	Homo sapiens paired box 6 (PAX6), transcript variant 19, mRNA
11-31794078-C-G		MANE	NM_001368894.2:c.761G>C						NP_001355823.1:p.(Arg254Pro)	NC_000011.9:g.31815626C>G	NC_000011.10:g.31794078C>G	11	31815626	.	C	G	11	31794078	.	C	G	PAX6	HGNC:8620	Homo sapiens paired box 6 (PAX6), transcript variant 19, mRNA
11-31801620-A-G		MANE	NM_001368894.2:c.340T>C						NP_001355823.1:p.(Trp114Arg)	NC_000011.9:g.31823168A>G	NC_000011.10:g.31801620A>G	11	31823168	.	A	G	11	31801620	.	A	G	PAX6	HGNC:8620	Homo sapiens paired box 6 (PAX6), transcript variant 19, mRNA
11-31801671-C-A		MANE	NM_001368894.2:c.289G>T						NP_001355823.1:p.(Val97Phe)	NC_000011.9:g.31823219C>A	NC_000011.10:g.31801671C>A	11	31823219	.	C	A	11	31801671	.	C	A	PAX6	HGNC:8620	Homo sapiens paired box 6 (PAX6), transcript variant 19, mRNA
11-31802789-C-T		MANE	NM_001368894.2:c.56G>A						NP_001355823.1:p.(Arg19Gln)	NC_000011.9:g.31824337C>T	NC_000011.10:g.31802789C>T	11	31824337	.	C	T	11	31802789	.	C	T	PAX6	HGNC:8620	Homo sapiens paired box 6 (PAX6), transcript variant 19, mRNA
11-31802810-C-T		MANE	NM_001368894.2:c.35G>A						NP_001355823.1:p.(Gly12Asp)	NC_000011.9:g.31824358C>T	NC_000011.10:g.31802810C>T	11	31824358	.	C	T	11	31802810	.	C	T	PAX6	HGNC:8620	Homo sapiens paired box 6 (PAX6), transcript variant 19, mRNA
